# Recombination shapes 2022 monkeypox outbreak

**DOI:** 10.1101/2022.08.09.22278589

**Authors:** Ting-Yu Yeh, Zih-Yu Hsieh, Michael C. Feehley, Patrick J. Feehley, Gregory P. Contreras, Ying-Chieh Su, Shang-Lin Hsieh, Dylan A. Lewis

**Affiliations:** Auxergen Inc., Columbus Center, Baltimore, MD 21202, USA; Lake Washington High School, Kirkland, WA 98033, USA; Department of Thoracic Surgery, Chi-Mei Medical Center, Tainan City 710, Taiwan; Department of Biotechnology and Bioindustry Sciences, National Cheng Kung University, Tainan City 710, Taiwan; MacKay Memorial Hospital, Taipei City 104, Taiwan; Monte Vista High School, Danville, California 94526, USA

**Keywords:** Monkeypox, tandem repeats, polymorphism, site-frequency spectrum, linkage disequilibrium, recombination

## Abstract

**Background:** On July 23, 2022, the WHO declared monkeypox outbreak a global health emergency. Here we analyze monkeypox virus (MPXV) sequences during 2022 pandemic to investigate whether the virus is adapting for better survival and transmission among the human population.

**Methods:** By studying tandem repeats (TRs) and linkage disequilibrium (LD), we analyzed 415 MPXV sequences from January 1 to July 20, 2022 worldwide.

**Finding:** The 2022 MPXV population has diverged into 4 lineages and 11 subgroups based on various TRs and their copy numbers. LD analysis also shows that virus has evolved into 3 new lineages. We identify 8 new recombinants (six from Slovenia, one from Australia, one from Italy) using TR analysis and 3 recombinants (two from Germany, one from Spain) using LD analysis.

**Conclusion:** Our results indicate that the MPXV genome is evolving and expanding quickly during the 2022 pandemic. We conclude that in combination with genomic surveillance, TR analysis, as well as LD analysis, are useful tools with which to monitor and track phylogenetic dynamics and recombination of monkeypox transmission.

## Supplementary material for "Recombination shapes 2022 monkeypox outbreak": Supplemental Table 1.xlsx

### Sheet: Sheet1
Sequence Index	Sequence Description								Location	Date	Authors		Refernces
1	MZ300860.1 Camelpox virus strain D1621/20, complete genome								United Arab Emirates	2020	Joseph,S., Kinne,J., Nagy,P., Patteril,N.A.G., Hoffman,B., Pfaff,F., Hoffmann,D. and Wernery,U.		Joseph,S., Kinne,J., Nagy,P., Patteril,N.A.G., Hoffman,B., Pfaff,F., Hoffmann,D. and Wernery,U. Outbreak of a Systemic Form of Camelpox in a Dromedary Herd (Camelus dromedarius) in the United Arab EmiratesViruses 13 (10), 1940
2	ON622713.1 Monkeypox virus isolate MPX/UZ_REGA_2/Belgium/2022, complete genome								Belgium	2018-05-21	Wawina-Bokalanga, T., N. Sklenovska, B. Vanmechelen, M. Bloemen, V. Vergote, L. Laenen, E. André, M. Van Ranst, J.-J. Muyembe-Tamfum, and P. Maes.		Wawina-Bokalanga, T., N. Sklenovska, B. Vanmechelen, M. Bloemen, V. Vergote, L. Laenen, E. André, M. Van Ranst, J.-J. Muyembe-Tamfum, and P. Maes. 2022. An accurate and rapid Real-time PCR approach for human Monkeypox virus diagnosis. medRxiv. doi: https://doi.org/10.1101/2022.06.23.22276033
3	ON622712.1 Monkeypox virus isolate MPX/UZ_REGA_1/Belgium/2022, complete genome								Belgium	2018-05-18	Vanmechelen,B., Wawina-Bokalanga,T., Logist,A.-S., Sinnesael,R., Ysebaert,L., Verlinden,J., Bloemen,M. and Maes,P.		Wawina-Bokalanga, T., N. Sklenovska, B. Vanmechelen, M. Bloemen, V. Vergote, L. Laenen, E. André, M. Van Ranst, J.-J. Muyembe-Tamfum, and P. Maes. 2022. An accurate and rapid Real-time PCR approach for human Monkeypox virus diagnosis. medRxiv. doi: https://doi.org/10.1101/2022.06.23.22276033
4	ON880420.1 Monkeypox virus isolate MPX/UZ_REGA_4/Belgium/2022, complete genome								Belgium	2018-05-26	Vanmechelen,B., Wawina-Bokalanga,T., Logist,A.-S., Sinnesael,R., Ysebaert,L., Verlinden,J., Van Holm,B., Bloemen,M. and Maes,P.		Wawina-Bokalanga, T., N. Sklenovska, B. Vanmechelen, M. Bloemen, V. Vergote, L. Laenen, E. André, M. Van Ranst, J.-J. Muyembe-Tamfum, and P. Maes. 2022. An accurate and rapid Real-time PCR approach for human Monkeypox virus diagnosis. medRxiv. doi: https://doi.org/10.1101/2022.06.23.22276033
5	ON959132.1 Monkeypox virus isolate MPXV_USA_2022_IL003, complete genome								United States of America	00-Jun-22	Gigante,C.M., Ghinai,I., Seabolt,M.H., Zhao,H., Wilkins,K., Respress,J., Howard,D., Batra,D., McCollum,A., Hutson,C., Davidson,W., Rao,A., Kerins,J. and Li,Y.		Gigante, C.M., B. Korber, M.H. Seabolt, K. Wilkins, W. Davidson, A.K. Rao, H. Zhao, C.M. Hughes, F. Minhaj, M.A. Waltenburg, J. Theiler, S. Smole, G.R. Gallagher, D. Blythe, R. Myers, J. Schulte, J. Stringer, P. Lee, R. M. Mendoza, La A. Griffin-Thomas, J. Crain, J. Murray, A. Atkinson, A.H. Gonzalez, J. Nash, D. Batra, I. Damon, J. McQuiston, C.L. Hutson, A.M. McCollum, L. Yu. 2022. Multiple lineages of Monkeypox virus detected in the United States, 2021-2022. Science DOI: 10.1126/science.add4153
6	ON959131.1 Monkeypox virus isolate MPXV_USA_2022_IL001, complete genome								United States of America	00-May-22	Gigante,C.M., Ghinai,I., Seabolt,M.H., Zhao,H., Wilkins,K., Respress,J., Howard,D., Batra,D., McCollum,A., Hutson,C., Davidson,W., Rao,A., Kerins,J. and Li,Y.		Gigante, C.M., B. Korber, M.H. Seabolt, K. Wilkins, W. Davidson, A.K. Rao, H. Zhao, C.M. Hughes, F. Minhaj, M.A. Waltenburg, J. Theiler, S. Smole, G.R. Gallagher, D. Blythe, R. Myers, J. Schulte, J. Stringer, P. Lee, R. M. Mendoza, La A. Griffin-Thomas, J. Crain, J. Murray, A. Atkinson, A.H. Gonzalez, J. Nash, D. Batra, I. Damon, J. McQuiston, C.L. Hutson, A.M. McCollum, L. Yu. 2022. Multiple lineages of Monkeypox virus detected in the United States, 2021-2022. Science DOI: 10.1126/science.add4153
7	ON649879.1 Monkeypox virus isolate MPXV_ISR001_2022, complete genome								Israel	2018-05-19	Israeli,O., Guedj-Dana,Y., Lazar,S., Shifman,O., Erez,N., Weiss,S., Paran,N., Israely,T., Schuster,O., Zvi,A., Beth-Din,A. and Cohen Gihon,I.		Israeli, O., Y. Guedj-Dana, O. Shifman, S. Lazar, I. Cohen-Gihon, S. Amit, R. Ben-Ami,N. Paran, O. Schuster, S. Weiss, A. Zvi, and A. Beth-Din. 2022. Rapid Amplicon Nanopore Sequencing (RANS) for the Differential Diagnosis of Monkeypox Virus and Other Vesicle-Forming Pathogens. Viruses. 2022; 14: 1817.
8	ON782022.1 Monkeypox virus isolate MPX-42/Finland/2022, complete genome								Finland	2022	Kant,R., Smura,T., Vauhkonen,H., Vapalahti,O. and Sironen,T.		Vauhkonen, H., H. Kallio-Kokko, E. Hiltunen-Back, L. Lönnqvist, J. Leppäaho-Lakka, L. Mannonen, R. Kant, T. Sironen, S. Kurkela, M. Lappalainen, T.M. Zorec, S. Zakotnik, D. Vlaj, M. Korva, T. Avšič-Županc, M. Poljak, T. Smura, and O. Vapalahti. 2022. Intrahost variation in early monkeypox virus cases introduced to Finland, 2022. Researchsquare. https://doi.org/10.21203/rs.3.rs-2020787/v2
9	ON853666.1 Monkeypox virus isolate MPXV/Germany/2022/RKI084, complete genome								Germany	00-Jun-22	Brinkmann,A., Kohl,C., Uddin,S., Pape,K., Schrick,L., Michel,J., Schaade,L. and Nitsche,A.		N/A
10	ON959136.1 Monkeypox virus isolate MPXV_USA_2022_NY005, complete genome								United States of America	00-Jun-22	Gigante,C.M., Hughes,S., Seabolt,M.H., Zhao,H., Wilkins,K., Respress,J., Howard,D., Batra,D., McCollum,A., Hutson,C., Davidson,W., Rao,A., Baumgartner,J. and Li,Y.		Gigante, C.M., B. Korber, M.H. Seabolt, K. Wilkins, W. Davidson, A.K. Rao, H. Zhao, C.M. Hughes, F. Minhaj, M.A. Waltenburg, J. Theiler, S. Smole, G.R. Gallagher, D. Blythe, R. Myers, J. Schulte, J. Stringer, P. Lee, R. M. Mendoza, La A. Griffin-Thomas, J. Crain, J. Murray, A. Atkinson, A.H. Gonzalez, J. Nash, D. Batra, I. Damon, J. McQuiston, C.L. Hutson, A.M. McCollum, L. Yu. 2022. Multiple lineages of Monkeypox virus detected in the United States, 2021-2022. Science DOI: 10.1126/science.add4153
11	ON954773.1 Monkeypox virus isolate MPXV_USA_2022_CA002, complete genome								United States of America	00-May-22	Gigante,C.M., Ventura,J., Seabolt,M.H., Zhao,H., Wilkins,K., Respress,J., Howard,D., Batra,D., McCollum,A., Hutson,C., Davidson,W., Rao,A., Nash,J. and Li,Y.		Gigante, C.M., B. Korber, M.H. Seabolt, K. Wilkins, W. Davidson, A.K. Rao, H. Zhao, C.M. Hughes, F. Minhaj, M.A. Waltenburg, J. Theiler, S. Smole, G.R. Gallagher, D. Blythe, R. Myers, J. Schulte, J. Stringer, P. Lee, R. M. Mendoza, La A. Griffin-Thomas, J. Crain, J. Murray, A. Atkinson, A.H. Gonzalez, J. Nash, D. Batra, I. Damon, J. McQuiston, C.L. Hutson, A.M. McCollum, L. Yu. 2022. Multiple lineages of Monkeypox virus detected in the United States, 2021-2022. Science DOI: 10.1126/science.add4153
12	ON959134.1 Monkeypox virus isolate MPXV_USA_2022_NY003, complete genome								United States of America	00-May-22	Gigante,C.M., Hughes,S., Seabolt,M.H., Zhao,H., Wilkins,K., Respress,J., Howard,D., Batra,D., McCollum,A., Hutson,C., Davidson,W., Rao,A., Baumgartner,J. and Li,Y.		Gigante, C.M., B. Korber, M.H. Seabolt, K. Wilkins, W. Davidson, A.K. Rao, H. Zhao, C.M. Hughes, F. Minhaj, M.A. Waltenburg, J. Theiler, S. Smole, G.R. Gallagher, D. Blythe, R. Myers, J. Schulte, J. Stringer, P. Lee, R. M. Mendoza, La A. Griffin-Thomas, J. Crain, J. Murray, A. Atkinson, A.H. Gonzalez, J. Nash, D. Batra, I. Damon, J. McQuiston, C.L. Hutson, A.M. McCollum, L. Yu. 2022. Multiple lineages of Monkeypox virus detected in the United States, 2021-2022. Science DOI: 10.1126/science.add4153
13	ON959135.1 Monkeypox virus isolate MPXV_USA_2022_NY004, complete genome								United States of America	00-May-22	Gigante,C.M., Hughes,S., Seabolt,M.H., Zhao,H., Wilkins,K., Respress,J., Howard,D., Batra,D., McCollum,A., Hutson,C., Davidson,W., Rao,A., Baumgartner,J. and Li,Y.		Gigante, C.M., B. Korber, M.H. Seabolt, K. Wilkins, W. Davidson, A.K. Rao, H. Zhao, C.M. Hughes, F. Minhaj, M.A. Waltenburg, J. Theiler, S. Smole, G.R. Gallagher, D. Blythe, R. Myers, J. Schulte, J. Stringer, P. Lee, R. M. Mendoza, La A. Griffin-Thomas, J. Crain, J. Murray, A. Atkinson, A.H. Gonzalez, J. Nash, D. Batra, I. Damon, J. McQuiston, C.L. Hutson, A.M. McCollum, L. Yu. 2022. Multiple lineages of Monkeypox virus detected in the United States, 2021-2022. Science DOI: 10.1126/science.add4153
14	ON676705.1 Monkeypox virus isolate MPXV_USA_2022_UT001, complete genome								United States of America	00-May-22	Gigante,C.M., Atkinson,A., Seabolt,M.H., Wilkins,K., McCollum,A., Hutson,C., Davidson,W., Rao,A., Murray,J. and Li,Y.		Gigante, C.M., B. Korber, M.H. Seabolt, K. Wilkins, W. Davidson, A.K. Rao, H. Zhao, C.M. Hughes, F. Minhaj, M.A. Waltenburg, J. Theiler, S. Smole, G.R. Gallagher, D. Blythe, R. Myers, J. Schulte, J. Stringer, P. Lee, R. M. Mendoza, La A. Griffin-Thomas, J. Crain, J. Murray, A. Atkinson, A.H. Gonzalez, J. Nash, D. Batra, I. Damon, J. McQuiston, C.L. Hutson, A.M. McCollum, L. Yu. 2022. Multiple lineages of Monkeypox virus detected in the United States, 2021-2022. Science DOI: 10.1126/science.add4153
15	ON959133.1 Monkeypox virus isolate MPXV_USA_2022_NY002, complete genome								United States of America	00-May-22	Gigante,C.M., Hughes,S., Seabolt,M.H., Zhao,H., Wilkins,K., Respress,J., Howard,D., Batra,D., McCollum,A., Hutson,C., Davidson,W., Rao,A., Baumgartner,J. and Li,Y.		Gigante, C.M., B. Korber, M.H. Seabolt, K. Wilkins, W. Davidson, A.K. Rao, H. Zhao, C.M. Hughes, F. Minhaj, M.A. Waltenburg, J. Theiler, S. Smole, G.R. Gallagher, D. Blythe, R. Myers, J. Schulte, J. Stringer, P. Lee, R. M. Mendoza, La A. Griffin-Thomas, J. Crain, J. Murray, A. Atkinson, A.H. Gonzalez, J. Nash, D. Batra, I. Damon, J. McQuiston, C.L. Hutson, A.M. McCollum, L. Yu. 2022. Multiple lineages of Monkeypox virus detected in the United States, 2021-2022. Science DOI: 10.1126/science.add4153
16	OP013001.1 Monkeypox virus isolate MpxV/human/CAN/UN-NML-2831/2022, partial genome								Canada	2018-05-13	Duggan,A., Hole,D., Yadav,C., Knox,N., Chapel,M., Tyler,A., Haidl,E., Domselaar,G.V., Antonation,K., Audet,J., Fernando,L., Hagan,M., Safronetz,D., Graham,M., Peters,G., Go,A., Laminman,V., Kaplen,B., Leung,A., Jolly,G., Fafard,J., Charest,H. and Levade,I.		N/A
17	ON911481.2 Monkeypox virus isolate Monkeypox/MX-UANL001/2022, complete genome								Mexico	2018-06-27	Galan-Huerta,K.A., Paz-Infanzon,M., Ruiz-Higareda,A.F., Nuzzolo-Shihadeh,L., Camacho-Ortiz,A., Bocanegra-Ibarias,P., Rivas-Estilla,A.M., Zacarias-Villarreal,D., Yamallel-Ortega,L.A., Guerrero-Putz,M.D. and Ocampo-Candiani,J.		N/A
18	ON838939.1 Monkeypox virus isolate 8887, complete genome								Spain	2018-06-05	de la Hoz-Sanchez,B., Lopez-Ortiz,M., Gutierrez-Arroyo,A., Roces-Alvarez,P., Lazaro-Peona,F., Dahdouh,E., Bloise,I., Garcia-Rodriguez,J. and Mingorance,J.		N/A
19	ON563414.3 Monkeypox virus isolate MPXV_USA_2022_MA001, complete genome								United States of America	00-May-22	Gigante,C.M., Smole,S., Seabolt,M.H., Wilkins,K., McCollum,A., Hutson,C., Davidson,W., Rao,A., Brown,C. and Li,Y.		Gigante, C.M., B. Korber, M.H. Seabolt, K. Wilkins, W. Davidson, A.K. Rao, H. Zhao, C.M. Hughes, F. Minhaj, M.A. Waltenburg, J. Theiler, S. Smole, G.R. Gallagher, D. Blythe, R. Myers, J. Schulte, J. Stringer, P. Lee, R. M. Mendoza, La A. Griffin-Thomas, J. Crain, J. Murray, A. Atkinson, A.H. Gonzalez, J. Nash, D. Batra, I. Damon, J. McQuiston, C.L. Hutson, A.M. McCollum, L. Yu. 2022. Multiple lineages of Monkeypox virus detected in the United States, 2021-2022. Science DOI: 10.1126/science.add4153
20	ON627808.1 Monkeypox virus isolate MPX/human/USA/UT-UPHL-82200022/2022, complete genome United States of America									2018-05-19	Young,E.L., Hergert,J. and Oakeson,K.F.		N/A
21	ON676703.1 Monkeypox virus isolate MPXV_USA_2022_CA001, complete genome								United States of America	00-May-22	Gigante,C.M., Ventura,J., Seabolt,M.H., Wilkins,K., McCollum,A., Hutson,C., Davidson,W., Rao,A., Nash,J. and Li,Y.		Gigante, C.M., B. Korber, M.H. Seabolt, K. Wilkins, W. Davidson, A.K. Rao, H. Zhao, C.M. Hughes, F. Minhaj, M.A. Waltenburg, J. Theiler, S. Smole, G.R. Gallagher, D. Blythe, R. Myers, J. Schulte, J. Stringer, P. Lee, R. M. Mendoza, La A. Griffin-Thomas, J. Crain, J. Murray, A. Atkinson, A.H. Gonzalez, J. Nash, D. Batra, I. Damon, J. McQuiston, C.L. Hutson, A.M. McCollum, L. Yu. 2022. Multiple lineages of Monkeypox virus detected in the United States, 2021-2022. Science DOI: 10.1126/science.add4153
22	ON676706.1 Monkeypox virus isolate MPXV_USA_2022_UT002, complete genome								United States of America	00-May-22	Gigante,C.M., Atkinson,A., Seabolt,M.H., Wilkins,K., McCollum,A., Hutson,C., Davidson,W., Rao,A., Murray,J. and Li,Y.		Gigante, C.M., B. Korber, M.H. Seabolt, K. Wilkins, W. Davidson, A.K. Rao, H. Zhao, C.M. Hughes, F. Minhaj, M.A. Waltenburg, J. Theiler, S. Smole, G.R. Gallagher, D. Blythe, R. Myers, J. Schulte, J. Stringer, P. Lee, R. M. Mendoza, La A. Griffin-Thomas, J. Crain, J. Murray, A. Atkinson, A.H. Gonzalez, J. Nash, D. Batra, I. Damon, J. McQuiston, C.L. Hutson, A.M. McCollum, L. Yu. 2022. Multiple lineages of Monkeypox virus detected in the United States, 2021-2022. Science DOI: 10.1126/science.add4153
23	ON808414.1 Monkeypox virus isolate CVR_MPXV1b, complete genome								United Kingdom	2018-05-14	Filipe,A., Tong,L., Vattipally,S.B., Maclean,A., Gunson,R., Holden,M.T.G., Barr,D., Ho,A., Palmarini,M., Rambaut,A., Robertson,D.L. and Thomson,E.C.		N/A
24	ON808417.1 Monkeypox virus isolate CVR_MPXV1e, complete genome								United Kingdom	2018-05-14	Filipe,A., Tong,L., Vattipally,S.B., Maclean,A., Gunson,R., Holden,M.T.G., Barr,D., Ho,A., Palmarini,M., Rambaut,A., Robertson,D.L. and Thomson,E.C.		N/A
25	ON808415.1 Monkeypox virus isolate CVR_MPXV1c, complete genome								United Kingdom	2018-05-14	Filipe,A., Tong,L., Vattipally,S.B., Maclean,A., Gunson,R., Holden,M.T.G., Barr,D., Ho,A., Palmarini,M., Rambaut,A., Robertson,D.L. and Thomson,E.C.		N/A
26	ON808416.1 Monkeypox virus isolate CVR_MPXV1d, complete genome								United Kingdom	2018-05-14	Filipe,A., Tong,L., Vattipally,S.B., Maclean,A., Gunson,R., Holden,M.T.G., Barr,D., Ho,A., Palmarini,M., Rambaut,A., Robertson,D.L. and Thomson,E.C.		N/A
27	ON959143.1 Monkeypox virus isolate MPX-96/Finland/2022, complete genome								Finland	2018-06-15	Kant,R., Smura,T., Vauhkonen,H. and Vapalahti,O.		Vauhkonen, H., H. Kallio-Kokko, E. Hiltunen-Back, L. Lönnqvist, J. Leppäaho-Lakka, L. Mannonen, R. Kant, T. Sironen, S. Kurkela, M. Lappalainen, T.M. Zorec, S. Zakotnik, D. Vlaj, M. Korva, T. Avšič-Županc, M. Poljak, T. Smura, and O. Vapalahti. 2022. Intrahost variation in early monkeypox virus cases introduced to Finland, 2022. Researchsquare. https://doi.org/10.21203/rs.3.rs-2020787/v2
28	OP022171.1 Monkeypox virus isolate MPXV_UK_2022_6, partial genome								United Kingdom	00-May-22	Groves,N., Osman,K.L., Lewandowski,K.S., Pullan,S.T., Myers,R., Vipond,R. and Chand,M.		N/A
29	ON676704.1 Monkeypox virus isolate MPXV_USA_2022_FL002, complete genome								United States of America	00-May-22	Gigante,C.M., Lee,P., Seabolt,M.H., Wilkins,K., McCollum,A., Hutson,C., Davidson,W., Rao,A., Mendoza,R. and Li,Y.		Gigante, C.M., B. Korber, M.H. Seabolt, K. Wilkins, W. Davidson, A.K. Rao, H. Zhao, C.M. Hughes, F. Minhaj, M.A. Waltenburg, J. Theiler, S. Smole, G.R. Gallagher, D. Blythe, R. Myers, J. Schulte, J. Stringer, P. Lee, R. M. Mendoza, La A. Griffin-Thomas, J. Crain, J. Murray, A. Atkinson, A.H. Gonzalez, J. Nash, D. Batra, I. Damon, J. McQuiston, C.L. Hutson, A.M. McCollum, L. Yu. 2022. Multiple lineages of Monkeypox virus detected in the United States, 2021-2022. Science DOI: 10.1126/science.add4153
30	ON619835.2 Monkeypox virus isolate MPXV_UK_2022_1, complete genome								United Kingdom	00-May-22	Groves,N., Osman,K.L., Lewandowski,K.S., Pullan,S.T., Carter,D.P., Crook,J.M., Myers,R., Vipond,R. and Chand,M.		N/A
31	ON619836.2 Monkeypox virus isolate MPXV_UK_2022_2, complete genome								United Kingdom	00-May-22	Groves,N., Osman,K.L., Lewandowski,K.S., Pullan,S.T., Carter,D.P., Crook,J.M., Myers,R., Vipond,R. and Chand,M.		N/A
32	ON619838.2 Monkeypox virus isolate MPXV_UK_2022_4, complete genome								United Kingdom	00-May-22	Groves,N., Osman,K.L., Lewandowski,K.S., Pullan,S.T., Carter,D.P., Crook,J.M., Myers,R., Vipond,R. and Chand,M.		N/A
33	OP022170.1 Monkeypox virus isolate MPXV_UK_2022_5, complete genome								United Kingdom	2018-05-15	Groves,N., Osman,K.L., Lewandowski,K.S., Carter,D.P., Pullan,S.T., Myers,R., Vipond,R. and Chand,M.		N/A
34	ON792322.1 Monkeypox virus isolate hMpxV/Switzerland/ZH-UZH-IMV-3ba64538/2022, complete genome Switzerland								Switzerland	2018-06-01	Kufner,V., Ziltener,G., Zaheri,M., Schmutz,S., Audige,A., Bernasconi,O., Steiner,K., Huder,J., Shah,C., Capaul,R., Bloemberg,G., Boeni,J., Huber,M. and Trkola,A.		N/A
35	ON736420.2 Monkeypox virus isolate MPX/2022/Canada/AB1, complete genome								Canada	2018-05-30	Croxen,M., Deo,A., Dieu,P., Dong,X., Gill,K., Granger,D., Ferrato,C., Ikkurti,V., Kanji,J., Koleva,P., Li,V., Lloyd,C., Lynch,T., Ma,R., Pabbaraju,K., Rotich,S., Sergeant,H., Shideler,S., Skitsko,T., Shokopoles,S., Tipples,G., Thayer,J. and Wong,A.		N/A
36	ON745225.1 Monkeypox virus isolate MpxV/Spain/MD-HGUGM-66649483/2022, partial genome Spain								Spain	2018-05-26	Buenestado-Serrano,S., Palomino-Cabrera,R., Penas-Utrilla,D., Rodriguez-Grande,J., Sola Campoy,P., Perez-Lago,L., Rodriguez-Grande,C., Herranz Martin,M., Suarez,J., Catalan,P., Munoz,P. and Garcia de Viedma,D.		N/A
37	ON880521.1 Monkeypox virus isolate MpxV/human/CAN/UN-NML-2858/2022, partial genome								Canada	2018-05-18	Duggan,A., Hole,D., Knox,N., Yadav,C., Haidl,E., Chapel,M., Domselaar,G.V., Fernando,L., Graham,M., Antonation,K., Audet,J., Hagan,M., Safronetz,D., Leung,A., Peters,G., Go,A., Laminman,V., Kaplen,B., Jolly,G., Charest,H., Levade,I. and Fafard,J.		N/A
38	ON568298.1 Monkeypox virus isolate MPXV-BY-IMB25241, complete genome								Germany	2018-05-18	Antwerpen,M.H., Lang,D., Zange,S., Walter,M.C. and Woelfel,R.		N/A
39	ON843176.1 Monkeypox virus isolate Monkeypox/PT0041/2022, complete genome								Portugal	2018-06-01	Isidro,J., Borges,V., Pinto,M., Sobral,D., Santos,J., Nunes,A., Mixao,V., Ferreira,R., Santos,D., Duarte,S., Vieira,L., Borrego,M.J., Nuncio,S., Lopes de Carvalho,I., Pelerito,A., Cordeiro,R. and Gomes,J.P.		Isidro, J., V. Borges, M. Pinto, D. Sobral, J.D. Santos, A. Nunes, V. Mixão, R. Ferreira, D. Santos, S. Duarte, L. Vieira, M. J. Borrego, S. Núncio, I.L. de Carvalho, A. Pelerito, R. Cordeiro, and J.P. Gomes. 2022. Polygenomic characterization and signs of microevolution in the 2022 multi-country outbreak of monkeypox virus. Nature Medicine. 28, 1569–1572.
40	ON803427.1 Monkeypox virus isolate MpxV/human/CAN/UN-NML-2861/2022, complete genome Canada								Canada	2018-05-17	Knox,N., Duggan,A., Yadav,C., Hole,D., Haidl,E., Chapel,M., Jolly,G., Domselaar,G.V., Antonation,K., Leung,A., Fernando,L., Audet,J., Hagan,M., Graham,M., Griffiths,E., Safronetz,D., Charest,H., Levade,I. and Fafard,J.		N/A
41	ON585033.1 Monkeypox virus isolate Monkeypox/PT0006/2022, complete genome								Portugal	2018-05-14	Isidro,J., Borges,V., Pinto,M., Ferreira,R., Sobral,D., Nunes,A., Santos,J.D., Mixao,V., Santos,D., Duarte,S., Vieira,L., Borrego,M.J., Nuncio,S., Pelerito,A., Cordeiro,R. and Gomes,J.P.		Isidro, J., V. Borges, M. Pinto, D. Sobral, J.D. Santos, A. Nunes, V. Mixão, R. Ferreira, D. Santos, S. Duarte, L. Vieira, M. J. Borrego, S. Núncio, I.L. de Carvalho, A. Pelerito, R. Cordeiro, and J.P. Gomes. 2022. Polygenomic characterization and signs of microevolution in the 2022 multi-country outbreak of monkeypox virus. Nature Medicine. 28, 1569–1572.
42	ON843165.1 Monkeypox virus isolate Monkeypox/PT0033/2022, complete genome								Portugal	2018-05-23	Isidro,J., Borges,V., Pinto,M., Sobral,D., Santos,J., Nunes,A., Mixao,V., Ferreira,R., Santos,D., Duarte,S., Vieira,L., Borrego,M.J., Nuncio,S., Lopes de Carvalho,I., Pelerito,A., Cordeiro,R. and Gomes,J.P.		Isidro, J., V. Borges, M. Pinto, D. Sobral, J.D. Santos, A. Nunes, V. Mixão, R. Ferreira, D. Santos, S. Duarte, L. Vieira, M. J. Borrego, S. Núncio, I.L. de Carvalho, A. Pelerito, R. Cordeiro, and J.P. Gomes. 2022. Polygenomic characterization and signs of microevolution in the 2022 multi-country outbreak of monkeypox virus. Nature Medicine. 28, 1569–1572.
43	ON843170.1 Monkeypox virus isolate Monkeypox/PT0031/2022, complete genome								Portugal	2018-05-25	Isidro,J., Borges,V., Pinto,M., Sobral,D., Santos,J., Nunes,A., Mixao,V., Ferreira,R., Santos,D., Duarte,S., Vieira,L., Borrego,M.J., Nuncio,S., Lopes de Carvalho,I., Pelerito,A., Cordeiro,R. and Gomes,J.P.		Isidro, J., V. Borges, M. Pinto, D. Sobral, J.D. Santos, A. Nunes, V. Mixão, R. Ferreira, D. Santos, S. Duarte, L. Vieira, M. J. Borrego, S. Núncio, I.L. de Carvalho, A. Pelerito, R. Cordeiro, and J.P. Gomes. 2022. Polygenomic characterization and signs of microevolution in the 2022 multi-country outbreak of monkeypox virus. Nature Medicine. 28, 1569–1572.
44	ON843172.1 Monkeypox virus isolate Monkeypox/PT0035/2022, complete genome								Portugal	2018-05-26	Isidro,J., Borges,V., Pinto,M., Sobral,D., Santos,J., Nunes,A., Mixao,V., Ferreira,R., Santos,D., Duarte,S., Vieira,L., Borrego,M.J., Nuncio,S., Lopes de Carvalho,I., Pelerito,A., Cordeiro,R. and Gomes,J.P.		Isidro, J., V. Borges, M. Pinto, D. Sobral, J.D. Santos, A. Nunes, V. Mixão, R. Ferreira, D. Santos, S. Duarte, L. Vieira, M. J. Borrego, S. Núncio, I.L. de Carvalho, A. Pelerito, R. Cordeiro, and J.P. Gomes. 2022. Polygenomic characterization and signs of microevolution in the 2022 multi-country outbreak of monkeypox virus. Nature Medicine. 28, 1569–1572.
45	ON843177.1 Monkeypox virus isolate Monkeypox/PT0047/2022, partial genome								Portugal	2018-06-01	Isidro,J., Borges,V., Pinto,M., Sobral,D., Santos,J., Nunes,A., Mixao,V., Ferreira,R., Santos,D., Duarte,S., Vieira,L., Borrego,M.J., Nuncio,S., Lopes de Carvalho,I., Pelerito,A., Cordeiro,R. and Gomes,J.P.		Isidro, J., V. Borges, M. Pinto, D. Sobral, J.D. Santos, A. Nunes, V. Mixão, R. Ferreira, D. Santos, S. Duarte, L. Vieira, M. J. Borrego, S. Núncio, I.L. de Carvalho, A. Pelerito, R. Cordeiro, and J.P. Gomes. 2022. Polygenomic characterization and signs of microevolution in the 2022 multi-country outbreak of monkeypox virus. Nature Medicine. 28, 1569–1572.
46	ON843178.1 Monkeypox virus isolate Monkeypox/PT0040/2022, partial genome								Portugal	2018-06-01	Isidro,J., Borges,V., Pinto,M., Sobral,D., Santos,J., Nunes,A., Mixao,V., Ferreira,R., Santos,D., Duarte,S., Vieira,L., Borrego,M.J., Nuncio,S., Lopes de Carvalho,I., Pelerito,A., Cordeiro,R. and Gomes,J.P.		Isidro, J., V. Borges, M. Pinto, D. Sobral, J.D. Santos, A. Nunes, V. Mixão, R. Ferreira, D. Santos, S. Duarte, L. Vieira, M. J. Borrego, S. Núncio, I.L. de Carvalho, A. Pelerito, R. Cordeiro, and J.P. Gomes. 2022. Polygenomic characterization and signs of microevolution in the 2022 multi-country outbreak of monkeypox virus. Nature Medicine. 28, 1569–1572.
47	ON843173.1 Monkeypox virus isolate Monkeypox/PT0029/2022, complete genome								Portugal	2018-05-26	Isidro,J., Borges,V., Pinto,M., Sobral,D., Santos,J., Nunes,A., Mixao,V., Ferreira,R., Santos,D., Duarte,S., Vieira,L., Borrego,M.J., Nuncio,S., Lopes de Carvalho,I., Pelerito,A., Cordeiro,R. and Gomes,J.P.		Isidro, J., V. Borges, M. Pinto, D. Sobral, J.D. Santos, A. Nunes, V. Mixão, R. Ferreira, D. Santos, S. Duarte, L. Vieira, M. J. Borrego, S. Núncio, I.L. de Carvalho, A. Pelerito, R. Cordeiro, and J.P. Gomes. 2022. Polygenomic characterization and signs of microevolution in the 2022 multi-country outbreak of monkeypox virus. Nature Medicine. 28, 1569–1572.
48	ON843174.1 Monkeypox virus isolate Monkeypox/PT0046/2022, complete genome								Portugal	2018-05-29	Isidro,J., Borges,V., Pinto,M., Sobral,D., Santos,J., Nunes,A., Mixao,V., Ferreira,R., Santos,D., Duarte,S., Vieira,L., Borrego,M.J., Nuncio,S., Lopes de Carvalho,I., Pelerito,A., Cordeiro,R. and Gomes,J.P.		Isidro, J., V. Borges, M. Pinto, D. Sobral, J.D. Santos, A. Nunes, V. Mixão, R. Ferreira, D. Santos, S. Duarte, L. Vieira, M. J. Borrego, S. Núncio, I.L. de Carvalho, A. Pelerito, R. Cordeiro, and J.P. Gomes. 2022. Polygenomic characterization and signs of microevolution in the 2022 multi-country outbreak of monkeypox virus. Nature Medicine. 28, 1569–1572.
49	ON843167.1 Monkeypox virus isolate Monkeypox/PT0036/2022, partial genome								Portugal	2018-05-25	Isidro,J., Borges,V., Pinto,M., Sobral,D., Santos,J., Nunes,A., Mixao,V., Ferreira,R., Santos,D., Duarte,S., Vieira,L., Borrego,M.J., Nuncio,S., Lopes de Carvalho,I., Pelerito,A., Cordeiro,R. and Gomes,J.P.		Isidro, J., V. Borges, M. Pinto, D. Sobral, J.D. Santos, A. Nunes, V. Mixão, R. Ferreira, D. Santos, S. Duarte, L. Vieira, M. J. Borrego, S. Núncio, I.L. de Carvalho, A. Pelerito, R. Cordeiro, and J.P. Gomes. 2022. Polygenomic characterization and signs of microevolution in the 2022 multi-country outbreak of monkeypox virus. Nature Medicine. 28, 1569–1572.
50	ON843168.1 Monkeypox virus isolate Monkeypox/PT0032/2022, complete genome								Portugal	2018-05-25	Isidro,J., Borges,V., Pinto,M., Sobral,D., Santos,J., Nunes,A., Mixao,V., Ferreira,R., Santos,D., Duarte,S., Vieira,L., Borrego,M.J., Nuncio,S., Lopes de Carvalho,I., Pelerito,A., Cordeiro,R. and Gomes,J.P.		Isidro, J., V. Borges, M. Pinto, D. Sobral, J.D. Santos, A. Nunes, V. Mixão, R. Ferreira, D. Santos, S. Duarte, L. Vieira, M. J. Borrego, S. Núncio, I.L. de Carvalho, A. Pelerito, R. Cordeiro, and J.P. Gomes. 2022. Polygenomic characterization and signs of microevolution in the 2022 multi-country outbreak of monkeypox virus. Nature Medicine. 28, 1569–1572.
51	ON843166.1 Monkeypox virus isolate Monkeypox/PT0038/2022, complete genome								Portugal	2018-05-23	Isidro,J., Borges,V., Pinto,M., Sobral,D., Santos,J., Nunes,A., Mixao,V., Ferreira,R., Santos,D., Duarte,S., Vieira,L., Borrego,M.J., Nuncio,S., Lopes de Carvalho,I., Pelerito,A., Cordeiro,R. and Gomes,J.P.		Isidro, J., V. Borges, M. Pinto, D. Sobral, J.D. Santos, A. Nunes, V. Mixão, R. Ferreira, D. Santos, S. Duarte, L. Vieira, M. J. Borrego, S. Núncio, I.L. de Carvalho, A. Pelerito, R. Cordeiro, and J.P. Gomes. 2022. Polygenomic characterization and signs of microevolution in the 2022 multi-country outbreak of monkeypox virus. Nature Medicine. 28, 1569–1572.
52	ON843169.1 Monkeypox virus isolate Monkeypox/PT0034/2022, partial genome								Portugal	2018-05-25	Isidro,J., Borges,V., Pinto,M., Sobral,D., Santos,J., Nunes,A., Mixao,V., Ferreira,R., Santos,D., Duarte,S., Vieira,L., Borrego,M.J., Nuncio,S., Lopes de Carvalho,I., Pelerito,A., Cordeiro,R. and Gomes,J.P.		Isidro, J., V. Borges, M. Pinto, D. Sobral, J.D. Santos, A. Nunes, V. Mixão, R. Ferreira, D. Santos, S. Duarte, L. Vieira, M. J. Borrego, S. Núncio, I.L. de Carvalho, A. Pelerito, R. Cordeiro, and J.P. Gomes. 2022. Polygenomic characterization and signs of microevolution in the 2022 multi-country outbreak of monkeypox virus. Nature Medicine. 28, 1569–1572.
53	ON585035.1 Monkeypox virus isolate Monkeypox/PT0009/2022, complete genome								Portugal	2018-05-14	Isidro,J., Borges,V., Pinto,M., Ferreira,R., Sobral,D., Nunes,A., Santos,J.D., Mixao,V., Santos,D., Duarte,S., Vieira,L., Borrego,M.J., Nuncio,S., Pelerito,A., Cordeiro,R. and Gomes,J.P.		Isidro, J., V. Borges, M. Pinto, D. Sobral, J.D. Santos, A. Nunes, V. Mixão, R. Ferreira, D. Santos, S. Duarte, L. Vieira, M. J. Borrego, S. Núncio, I.L. de Carvalho, A. Pelerito, R. Cordeiro, and J.P. Gomes. 2022. Polygenomic characterization and signs of microevolution in the 2022 multi-country outbreak of monkeypox virus. Nature Medicine. 28, 1569–1572.
54	ON803437.1 Monkeypox virus isolate MpxV/human/CAN/UN-NML-2896/2022, complete genome Canada								Canada	2018-05-19	Knox,N., Duggan,A., Yadav,C., Hole,D., Haidl,E., Chapel,M., Jolly,G., Domselaar,G.V., Antonation,K., Leung,A., Fernando,L., Audet,J., Hagan,M., Graham,M., Griffiths,E., Safronetz,D., Charest,H., Levade,I. and Fafard,J.		N/A
55	ON803441.1 Monkeypox virus isolate MpxV/human/CAN/UN-NML-2955/2022, complete genome Canada								Canada	2018-05-22	Knox,N., Duggan,A., Yadav,C., Hole,D., Haidl,E., Chapel,M., Jolly,G., Domselaar,G.V., Antonation,K., Leung,A., Fernando,L., Audet,J., Hagan,M., Graham,M., Griffiths,E., Safronetz,D., Charest,H., Levade,I. and Fafard,J.		N/A
56	ON803442.1 Monkeypox virus isolate MpxV/human/CAN/UN-NML-2967/2022, complete genome Canada								Canada	2018-05-15	Knox,N., Duggan,A., Yadav,C., Hole,D., Haidl,E., Chapel,M., Jolly,G., Domselaar,G.V., Antonation,K., Leung,A., Fernando,L., Audet,J., Hagan,M., Graham,M., Griffiths,E., Safronetz,D., Charest,H., Levade,I. and Fafard,J.		N/A
57	ON803430.1 Monkeypox virus isolate MpxV/human/CAN/UN-NML-2874/2022, complete genome Canada								Canada	2018-05-18	Knox,N., Duggan,A., Yadav,C., Hole,D., Haidl,E., Chapel,M., Jolly,G., Domselaar,G.V., Antonation,K., Leung,A., Fernando,L., Audet,J., Hagan,M., Graham,M., Griffiths,E., Safronetz,D., Charest,H., Levade,I. and Fafard,J.		N/A
58	ON803421.1 Monkeypox virus isolate MpxV/human/CAN/UN-NML-2849/2022, partial genome								Canada	2018-05-18	Knox,N., Duggan,A., Yadav,C., Hole,D., Haidl,E., Chapel,M., Jolly,G., Domselaar,G.V., Antonation,K., Leung,A., Fernando,L., Audet,J., Hagan,M., Graham,M., Griffiths,E., Safronetz,D., Charest,H., Levade,I. and Fafard,J.		N/A
59	ON803422.1 Monkeypox virus isolate MpxV/human/CAN/UN-NML-2850/2022, partial genome								Canada	2018-05-18	Knox,N., Duggan,A., Yadav,C., Hole,D., Haidl,E., Chapel,M., Jolly,G., Domselaar,G.V., Antonation,K., Leung,A., Fernando,L., Audet,J., Hagan,M., Graham,M., Griffiths,E., Safronetz,D., Charest,H., Levade,I. and Fafard,J.		N/A
60	ON803424.1 Monkeypox virus isolate MpxV/human/CAN/UN-NML-2852/2022, complete genome Canada								Canada	2018-05-18	Knox,N., Duggan,A., Yadav,C., Hole,D., Haidl,E., Chapel,M., Jolly,G., Domselaar,G.V., Antonation,K., Leung,A., Fernando,L., Audet,J., Hagan,M., Graham,M., Griffiths,E., Safronetz,D., Charest,H., Levade,I. and Fafard,J.		N/A
61	ON803425.1 Monkeypox virus isolate MpxV/human/CAN/UN-NML-2853/2022, partial genome								Canada	2018-05-18	Knox,N., Duggan,A., Yadav,C., Hole,D., Haidl,E., Chapel,M., Jolly,G., Domselaar,G.V., Antonation,K., Leung,A., Fernando,L., Audet,J., Hagan,M., Graham,M., Griffiths,E., Safronetz,D., Charest,H., Levade,I. and Fafard,J.		N/A
62	ON803429.1 Monkeypox virus isolate MpxV/human/CAN/UN-NML-2873/2022, complete genome Canada								Canada	2018-05-18	Knox,N., Duggan,A., Yadav,C., Hole,D., Haidl,E., Chapel,M., Jolly,G., Domselaar,G.V., Antonation,K., Leung,A., Fernando,L., Audet,J., Hagan,M., Graham,M., Griffiths,E., Safronetz,D., Charest,H., Levade,I. and Fafard,J.		N/A
63	ON803431.1 Monkeypox virus isolate MpxV/human/CAN/UN-NML-2883/2022, complete genome Canada								Canada	2018-05-19	Knox,N., Duggan,A., Yadav,C., Hole,D., Haidl,E., Chapel,M., Jolly,G., Domselaar,G.V., Antonation,K., Leung,A., Fernando,L., Audet,J., Hagan,M., Graham,M., Griffiths,E., Safronetz,D., Charest,H., Levade,I. and Fafard,J.		N/A
64	ON803432.1 Monkeypox virus isolate MpxV/human/CAN/UN-NML-2884/2022, complete genome Canada								Canada	2018-05-19	Knox,N., Duggan,A., Yadav,C., Hole,D., Haidl,E., Chapel,M. Jolly,G., Domselaar,G.V., Antonation,K., Leung,A., Fernando,L., Audet,J., Hagan,M., Graham,M., Griffiths,E., Safronetz,D., Charest,H., Levade,I. and Fafard,J.		N/A
65	ON803440.1 Monkeypox virus isolate MpxV/human/CAN/UN-NML-2954/2022, partial genome								Canada	2018-05-21	Knox,N., Duggan,A., Yadav,C., Hole,D., Haidl,E., Chapel,M., Jolly,G., Domselaar,G.V., Antonation,K., Leung,A., Fernando,L., Audet,J., Hagan,M., Graham,M., Griffiths,E., Safronetz,D., Charest,H., Levade,I. and Fafard,J.		N/A
66	ON803435.1 Monkeypox virus isolate MpxV/human/CAN/UN-NML-2893/2022, complete genome Canada								Canada	2018-05-19	Knox,N., Duggan,A., Yadav,C., Hole,D., Haidl,E., Chapel,M.,Jolly,G., Domselaar,G.V., Antonation,K., Leung,A., Fernando,L., Audet,J., Hagan,M., Graham,M., Griffiths,E., Safronetz,D., Charest,H., Levade,I. and Fafard,J.		N/A
67	ON803413.1 Monkeypox virus isolate MpxV/human/CAN/UN-NML-2928/2022, complete genome Canada								Canada	2018-05-20	Knox,N., Hole,D., Duggan,A., Yadav,C., Haidl,E., Chapel,M., Graham,M., Domselaar,G.V., Jolly,G., Audet,J., Fernando,L., Antonation,K., Hagan,M., Griffiths,E., Leung,A., Safronetz,D., Eshaghi,A., Gubbay,J.B., Hasso,M., Marchand-Austin,A., Olsha,R. and Patel,S.N.		N/A
68	ON803414.1 Monkeypox virus isolate MpxV/human/CAN/UN-NML-2930/2022, complete genome Canada								Canada	2018-05-20	Knox,N., Hole,D., Duggan,A., Yadav,C., Haidl,E., Chapel,M., Graham,M., Domselaar,G.V., Jolly,G., Audet,J., Fernando,L., Antonation,K., Hagan,M., Griffiths,E., Leung,A., Safronetz,D., Eshaghi,A., Gubbay,J.B., Hasso,M., Marchand-Austin,A., Olsha,R. and Patel,S.N.		N/A
69	ON803417.1 Monkeypox virus isolate MpxV/human/CAN/UN-NML-2836/2022, partial genome								Canada	2018-05-16	Knox,N., Duggan,A., Yadav,C., Hole,D., Haidl,E., Chapel,M., Jolly,G., Domselaar,G.V., Antonation,K., Leung,A., Fernando,L., Audet,J., Hagan,M., Graham,M., Griffiths,E., Safronetz,D., Charest,H., Levade,I. and Fafard,J.		N/A
70	ON803438.1 Monkeypox virus isolate MpxV/human/CAN/UN-NML-2897/2022, complete genome Canada								Canada	2018-05-19	Knox,N., Duggan,A., Yadav,C., Hole,D., Haidl,E., Chapel,M., Jolly,G., Domselaar,G.V., Antonation,K., Leung,A., Fernando,L., Audet,J., Hagan,M., Graham,M., Griffiths,E., Safronetz,D., Charest,H., Levade,I. and Fafard,J.		N/A
71	ON803426.1 Monkeypox virus isolate MpxV/human/CAN/UN-NML-2856/2022, partial genome Canada								Canada	2018-05-18	Knox,N., Duggan,A., Yadav,C., Hole,D., Haidl,E., Chapel,M., Jolly,G., Domselaar,G.V., Antonation,K., Leung,A., Fernando,L., Audet,J., Hagan,M., Graham,M., Griffiths,E., Safronetz,D., Charest,H., Levade,I. and Fafard,J.		N/A
72	ON803420.1 Monkeypox virus isolate MpxV/human/CAN/UN-NML-2846/2022, complete genome Canada								Canada	2018-05-18	Knox,N., Duggan,A., Yadav,C., Hole,D., Haidl,E., Chapel,M., Jolly,G., Domselaar,G.V., Antonation,K., Leung,A., Fernando,L., Audet,J., Hagan,M., Graham,M., Griffiths,E., Safronetz,D., Charest,H., Levade,I. and Fafard,J.		N/A
73	OP019276.1 Monkeypox virus isolate hMPXV/Austria/MUW1527495/2022, complete genome								Austria	2018-06-20	Camp,J.V., Redlberger-Fritz,M. and Aberle,S.W.		N/A
74	ON813252.2 Monkeypox virus isolate MPXV/Germany/2022/RKI052, complete genome								Germany	00-Jun-22	Brinkmann,A., Kohl,C., Uddin,S., Pape,K., Schrick,L., Michel,J., Jessen,H., Schaade,L. and Nitsche,A.		N/A
75	ON682267.2 Monkeypox virus isolate MPXV/Germany/2022/RKI010, complete genome								Germany	00-May-22	Brinkmann,A., Kohl,C., Uddin,S., Pape,K., Schrick,L., Michel,J., Schaade,L. and Nitsche,A.		N/A
76	ON813254.2 Monkeypox virus isolate MPXV/Germany/2022/RKI057, complete genome								Germany	00-Jun-22	Brinkmann,A., Kohl,C., Uddin,S., Pape,K., Schrick,L., Michel,J., Stocker,H., Schaade,L. and Nitsche,A.		N/A
77	ON853670.1 Monkeypox virus isolate MPXV/Germany/2022/RKI090, complete genome								Germany	00-Jun-22	Brinkmann,A., Kohl,C., Uddin,S., Pape,K., Schrick,L., Michel,J., Schaade,L. and Nitsche,A.		N/A
78	ON682269.3 Monkeypox virus isolate MPXV/Germany/2022/RKI07, complete genome								Germany	00-May-22	Brinkmann,A., Kohl,C., Uddin,S., Pape,K., Schrick,L., Michel,J., Schaade,L. and Nitsche,A.		N/A
79	ON755234.1 Monkeypox virus isolate MPXV/Germany/2022/RKI028								Germany	00-Jun-22	Brinkmann,A., Kohl,C., Uddin,S., Pape,K., Schrick,L., Michel,J., Schaade,L. and Nitsche,A.		N/A
80	ON755243.1 Monkeypox virus isolate MPXV/Germany/2022/RKI037								Germany	00-Jun-22	Brinkmann,A., Kohl,C., Uddin,S., Pape,K., Schrick,L., Michel,J., Schaade,L. and Nitsche,A.		N/A
81	ON813255.2 Monkeypox virus isolate MPXV/Germany/2022/RKI058, complete genome								Germany	00-Jun-22	Brinkmann,A., Kohl,C., Uddin,S., Pape,K., Schrick,L., Michel,J., Stocker,H., Schaade,L. and Nitsche,A.		N/A
82	ON813256.2 Monkeypox virus isolate MPXV/Germany/2022/RKI059, complete genome								Germany	00-Jun-22	Brinkmann,A., Kohl,C., Uddin,S., Pape,K., Schrick,L., Michel,J., Stocker,H., Schaade,L. and Nitsche,A.		N/A
83	ON813265.2 Monkeypox virus isolate MPXV/Germany/2022/RKI065, complete genome								Germany	00-Jun-22	Brinkmann,A., Kohl,C., Uddin,S., Pape,K., Schrick,L., Michel,J., Schaade,L. and Nitsche,A.		N/A
84	ON755252.1 Monkeypox virus isolate MPXV/Germany/2022/RKI046								Germany	00-Jun-22	Brinkmann,A., Kohl,C., Uddin,S., Pape,K., Schrick,L., Michel,J., Schaade,L. and Nitsche,A.		N/A
85	ON682265.4 Monkeypox virus isolate MPXV/Germany/2022/RKI04, complete genome								Germany	00-May-22	Brinkmann,A., Kohl,C., Uddin,S., Pape,K., Schrick,L., Michel,J., Stocker,H., Schaade,L. and Nitsche,A.		N/A
86	ON853654.1 Monkeypox virus isolate MPXV/Germany/2022/RKI087, complete genome								Germany	00-Jun-22	Brinkmann,A., Kohl,C., Uddin,S., Pape,K., Schrick,L., Michel,J., Jessen,H., Schaade,L. and Nitsche,A.		N/A
87	ON755233.1 Monkeypox virus isolate MPXV/Germany/2022/RKI027								Germany	00-Jun-22	Brinkmann,A., Kohl,C., Uddin,S., Pape,K., Schrick,L., Michel,J., Schaade,L. and Nitsche,A.		N/A
88	ON853667.1 Monkeypox virus isolate MPXV/Germany/2022/RKI085, complete genome								Germany	00-Jun-22	Brinkmann,A., Kohl,C., Uddin,S., Pape,K., Schrick,L., Michel,J., Schaade,L. and Nitsche,A.		N/A
89	ON755237.1 Monkeypox virus isolate MPXV/Germany/2022/RKI031								Germany	00-Jun-22	Brinkmann,A., Kohl,C., Uddin,S., Pape,K., Schrick,L., Michel,J., Schaade,L. and Nitsche,A.		N/A
90	ON755240.1 Monkeypox virus isolate MPXV/Germany/2022/RKI034								Germany	00-Jun-22	Brinkmann,A., Kohl,C., Uddin,S., Pape,K., Schrick,L., Michel,J., Schaade,L. and Nitsche,A.		N/A
91	ON853650.1 Monkeypox virus isolate MPXV/Germany/2022/RKI069, complete genome								Germany	00-Jun-22	Brinkmann,A., Kohl,C., Uddin,S., Pape,K., Schrick,L., Michel,J., Jessen,H., Schaade,L. and Nitsche,A.		N/A
92	ON755245.1 Monkeypox virus isolate MPXV/Germany/2022/RKI039								Germany	00-Jun-22	Brinkmann,A., Kohl,C., Uddin,S., Pape,K., Schrick,L., Michel,J., Schaade,L. and Nitsche,A.		N/A
93	ON853653.1 Monkeypox virus isolate MPXV/Germany/2022/RKI076, complete genome								Germany	00-Jun-22	Brinkmann,A., Kohl,C., Uddin,S., Pape,K., Schrick,L., Michel,J., Jessen,H., Schaade,L. and Nitsche,A.		N/A
94	ON755253.1 Monkeypox virus isolate MPXV/Germany/2022/RKI047								Germany	00-Jun-22	Brinkmann,A., Kohl,C., Uddin,S., Pape,K., Schrick,L., Michel,J., Schaade,L. and Nitsche,A.		N/A
95	ON813267.2 Monkeypox virus isolate MPXV/Germany/2022/RKI067, complete genome								Germany	00-Jun-22	Brinkmann,A., Kohl,C., Uddin,S., Pape,K., Schrick,L., Michel,J., Schaade,L. and Nitsche,A.		N/A
96	ON755231.1 Monkeypox virus isolate MPXV/Germany/2022/RKI013								Germany	00-Jun-22	Brinkmann,A., Kohl,C., Uddin,S., Pape,K., Schrick,L., Michel,J., Schaade,L. and Nitsche,A.		N/A
97	ON755248.1 Monkeypox virus isolate MPXV/Germany/2022/RKI042								Germany	00-Jun-22	Brinkmann,A., Kohl,C., Uddin,S., Pape,K., Schrick,L., Michel,J., Schaade,L. and Nitsche,A.		N/A
98	ON853661.1 Monkeypox virus isolate MPXV/Germany/2022/RKI079, complete genome								Germany	00-Jun-22	Brinkmann,A., Kohl,C., Uddin,S., Pape,K., Schrick,L., Michel,J., Schaade,L. and Nitsche,A.		N/A
99	ON755256.1 Monkeypox virus isolate MPXV/Germany/2022/RKI050								Germany	00-Jun-22	Brinkmann,A., Kohl,C., Uddin,S., Pape,K., Schrick,L., Michel,J., Schaade,L. and Nitsche,A.		N/A
100	ON853669.1 Monkeypox virus isolate MPXV/Germany/2022/RKI089, complete genome								Germany	00-Jun-22	Brinkmann,A., Kohl,C., Uddin,S., Pape,K., Schrick,L., Michel,J., Schaade,L. and Nitsche,A.		N/A
101	ON694341.2 Monkeypox virus isolate MPXV/Germany/2022/RKI012, complete genome								Germany	00-May-22	Brinkmann,A., Kohl,C., Uddin,S., Pape,K., Schrick,L., Michel,J., Schaade,L. and Nitsche,A.		N/A
102	ON929090.1 Monkeypox virus isolate MPXV/Germany/2022/RKI135, complete genome								Germany	00-Jul-22	Brinkmann,A., Kohl,C., Pape,K., Uddin,S., Schrick,L., Michel,J., Schaade,L. and Nitsche,A.		N/A
103	ON755244.1 Monkeypox virus isolate MPXV/Germany/2022/RKI038								Germany	00-Jun-22	Brinkmann,A., Kohl,C., Uddin,S., Pape,K., Schrick,L., Michel,J., Schaade,L. and Nitsche,A.		N/A
104	ON813258.2 Monkeypox virus isolate MPXV/Germany/2022/RKI054, complete genome								Germany	00-Jun-22	Brinkmann,A., Kohl,C., Uddin,S., Pape,K., Schrick,L., Michel,J., Schaade,L. and Nitsche,A.		N/A
105	ON853664.1 Monkeypox virus isolate MPXV/Germany/2022/RKI082, partial genome								Germany	00-Jun-22	Brinkmann,A., Kohl,C., Uddin,S., Pape,K., Schrick,L., Michel,J., Schaade,L. and Nitsche,A.		N/A
106	ON813262.2 Monkeypox virus isolate MPXV/Germany/2022/RKI062, complete genome								Germany	00-Jun-22	Brinkmann,A., Kohl,C., Uddin,S., Pape,K., Schrick,L., Michel,J., Schaade,L. and Nitsche,A.		N/A
107	ON813264.2 Monkeypox virus isolate MPXV/Germany/2022/RKI064, complete genome								Germany	00-Jun-22	Brinkmann,A., Kohl,C., Uddin,S., Pape,K., Schrick,L., Michel,J., Schaade,L. and Nitsche,A.		N/A
108	ON813266.2 Monkeypox virus isolate MPXV/Germany/2022/RKI056, complete genome								Germany	00-Jun-22	Brinkmann,A., Kohl,C., Uddin,S., Pape,K., Schrick,L., Michel,J., Schaade,L. and Nitsche,A.		N/A
109	ON853663.1 Monkeypox virus isolate MPXV/Germany/2022/RKI081, complete genome								Germany	00-Jun-22	Brinkmann,A., Kohl,C., Uddin,S., Pape,K., Schrick,L., Michel,J., Schaade,L. and Nitsche,A.		N/A
110	OP018588.1 Monkeypox virus isolate MPXV/Germany/2022/RKI169, complete genome								Germany	00-Jul-22	Brinkmann,A., Kohl,C., Pape,K., Uddin,S., Schrick,L., Michel,J., Jessen,H., Schaade,L. and Nitsche,A.		N/A
111	OP018593.1 Monkeypox virus isolate MPXV/Germany/2022/RKI167, complete genome								Germany	00-Jul-22	Brinkmann,A., Kohl,C., Pape,K., Uddin,S., Schrick,L., Michel,J., Schaade,L. and Nitsche,A.		N/A
112	ON929074.1 Monkeypox virus isolate MPXV/Germany/2022/RKI119, complete genome								Germany	00-Jul-22	Brinkmann,A., Kohl,C., Pape,K., Uddin,S., Schrick,L., Michel,J., Schaade,L. and Nitsche,A.		N/A
113	ON929082.1 Monkeypox virus isolate MPXV/Germany/2022/RKI127, complete genome								Germany	00-Jul-22	Brinkmann,A., Kohl,C., Pape,K., Uddin,S., Schrick,L., Michel,J., Schaade,L. and Nitsche,A.		N/A
114	ON959151.1 Monkeypox virus isolate MPXV/Germany/2022/RKI160, complete genome								Germany	00-Jul-22	Brinkmann,A., Kohl,C., Pape,K., Uddin,S., Schrick,L., Michel,J., Jessen,H., Schaade,L. and Nitsche,A.		N/A
115	ON929067.1 Monkeypox virus isolate MPXV/Germany/2022/RKI109, complete genome								Germany	00-Jul-22	Brinkmann,A., Kohl,C., Pape,K., Uddin,S., Schrick,L., Michel,J., Schaade,L. and Nitsche,A.		N/A
116	ON813263.2 Monkeypox virus isolate MPXV/Germany/2022/RKI063, complete genome								Germany	00-Jun-22	Brinkmann,A., Kohl,C., Uddin,S., Pape,K., Schrick,L., Michel,J., Schaade,L. and Nitsche,A.		N/A
117	OP018600.1 Monkeypox virus isolate MPXV/Germany/2022/RKI175, complete genome								Germany	00-Jul-22	Brinkmann,A., Kohl,C., Pape,K., Uddin,S., Schrick,L., Michel,J., Schaade,L. and Nitsche,A.		N/A
118	OP018603.1 Monkeypox virus isolate MPXV/Germany/2022/RKI178, complete genome								Germany	00-Jul-22	Brinkmann,A., Kohl,C., Pape,K., Uddin,S., Schrick,L., Michel,J., Schaade,L. and Nitsche,A.		N/A
119	OP018601.1 Monkeypox virus isolate MPXV/Germany/2022/RKI176, complete genome								Germany	00-Jul-22	Brinkmann,A., Kohl,C., Pape,K., Uddin,S., Schrick,L., Michel,J., Schaade,L. and Nitsche,A.		N/A
120	ON929057.1 Monkeypox virus isolate MPXV/Germany/2022/RKI070, complete genome								Germany	00-Jul-22	Brinkmann,A., Kohl,C., Pape,K., Uddin,S., Schrick,L., Michel,J., Jessen,H., Schaade,L. and Nitsche,A.		N/A
121	ON929066.1 Monkeypox virus isolate MPXV/Germany/2022/RKI108, complete genome								Germany	00-Jul-22	Brinkmann,A., Kohl,C., Pape,K., Uddin,S., Schrick,L., Michel,J., Schaade,L. and Nitsche,A.		N/A
122	OP018594.1 Monkeypox virus isolate MPXV/Germany/2022/RKI168, complete genome								Germany	00-Jul-22	Brinkmann,A., Kohl,C., Pape,K., Uddin,S., Schrick,L., Michel,J., Schaade,L. and Nitsche,A.		N/A
123	OP018595.1 Monkeypox virus isolate MPXV/Germany/2022/RKI170, complete genome								Germany	00-Jul-22	Brinkmann,A., Kohl,C., Pape,K., Uddin,S., Schrick,L., Michel,J., Schaade,L. and Nitsche,A.		N/A
124	OP018607.1 Monkeypox virus isolate MPXV/Germany/2022/RKI185, complete genome								Germany	00-Jul-22	Brinkmann,A., Kohl,C., Pape,K., Uddin,S., Schrick,L., Michel,J., Schaade,L. and Nitsche,A.		N/A
125	ON929084.1 Monkeypox virus isolate MPXV/Germany/2022/RKI129, complete genome								Germany	00-Jul-22	Brinkmann,A., Kohl,C., Pape,K., Uddin,S., Schrick,L., Michel,J., Schaade,L. and Nitsche,A.		N/A
126	ON929059.1 Monkeypox virus isolate MPXV/Germany/2022/RKI072, complete genome								Germany	00-Jul-22	Brinkmann,A., Kohl,C., Pape,K., Uddin,S., Schrick,L., Michel,J., Jessen,H., Schaade,L. and Nitsche,A.		N/A
127	ON929069.1 Monkeypox virus isolate MPXV/Germany/2022/RKI111, complete genome								Germany	00-Jul-22	Brinkmann,A., Kohl,C., Pape,K., Uddin,S., Schrick,L., Michel,J., Schaade,L. and Nitsche,A.		N/A
128	ON929061.1 Monkeypox virus isolate MPXV/Germany/2022/RKI103, complete genome								Germany	00-Jul-22	Brinkmann,A., Kohl,C., Pape,K., Uddin,S., Schrick,L., Michel,J., Schaade,L. and Nitsche,A.		N/A
129	OP018602.1 Monkeypox virus isolate MPXV/Germany/2022/RKI177, complete genome								Germany	00-Jul-22	Brinkmann,A., Kohl,C., Pape,K., Uddin,S., Schrick,L., Michel,J., Schaade,L. and Nitsche,A.		N/A
130	ON929063.1 Monkeypox virus isolate MPXV/Germany/2022/RKI105, complete genome								Germany	00-Jul-22	Brinkmann,A., Kohl,C., Pape,K., Uddin,S., Schrick,L., Michel,J., Schaade,L. and Nitsche,A.		N/A
131	OP018596.1 Monkeypox virus isolate MPXV/Germany/2022/RKI171, complete genome								Germany	00-Jul-22	Brinkmann,A., Kohl,C., Pape,K., Uddin,S., Schrick,L., Michel,J., Schaade,L. and Nitsche,A.		N/A
132	ON929086.1 Monkeypox virus isolate MPXV/Germany/2022/RKI131, complete genome								Germany	00-Jul-22	Brinkmann,A., Kohl,C., Pape,K., Uddin,S., Schrick,L., Michel,J., Schaade,L. and Nitsche,A.		N/A
133	ON929058.1 Monkeypox virus isolate MPXV/Germany/2022/RKI071, complete genome								Germany	00-Jul-22	Brinkmann,A., Kohl,C., Pape,K., Uddin,S., Schrick,L., Michel,J., Jessen,H., Schaade,L. and Nitsche,A.		N/A
134	ON929068.1 Monkeypox virus isolate MPXV/Germany/2022/RKI110, complete genome								Germany	00-Jul-22	Brinkmann,A., Kohl,C., Pape,K., Uddin,S., Schrick,L., Michel,J., Schaade,L. and Nitsche,A.		N/A
135	ON929070.1 Monkeypox virus isolate MPXV/Germany/2022/RKI112, complete genome								Germany	00-Jul-22	Brinkmann,A., Kohl,C., Pape,K., Uddin,S., Schrick,L., Michel,J., Schaade,L. and Nitsche,A.		N/A
136	ON929071.1 Monkeypox virus isolate MPXV/Germany/2022/RKI113, complete genome								Germany	00-Jul-22	Brinkmann,A., Kohl,C., Pape,K., Uddin,S., Schrick,L., Michel,J., Schaade,L. and Nitsche,A.		N/A
137	ON929072.1 Monkeypox virus isolate MPXV/Germany/2022/RKI114, complete genome								Germany	00-Jul-22	Brinkmann,A., Kohl,C., Pape,K., Uddin,S., Schrick,L., Michel,J., Schaade,L. and Nitsche,A.		N/A
138	ON929091.1 Monkeypox virus isolate MPXV/Germany/2022/RKI136, complete genome								Germany	00-Jul-22	Brinkmann,A., Kohl,C., Pape,K., Uddin,S., Schrick,L., Michel,J., Schaade,L. and Nitsche,A.		N/A
139	ON959152.1 Monkeypox virus isolate MPXV/Germany/2022/RKI139, complete genome								Germany	00-Jul-22	Brinkmann,A., Kohl,C., Pape,K., Uddin,S., Schrick,L., Michel,J., Schaade,L. and Nitsche,A.		N/A
140	ON959159.1 Monkeypox virus isolate MPXV/Germany/2022/RKI144, complete genome								Germany	00-Jul-22	Brinkmann,A., Kohl,C., Pape,K., Uddin,S., Schrick,L., Michel,J., Schaade,L. and Nitsche,A.		N/A
141	ON959160.1 Monkeypox virus isolate MPXV/Germany/2022/RKI146, complete genome								Germany	00-Jul-22	Brinkmann,A., Kohl,C., Pape,K., Uddin,S., Schrick,L., Michel,J., Schaade,L. and Nitsche,A.		N/A
142	ON959161.1 Monkeypox virus isolate MPXV/Germany/2022/RKI147, complete genome								Germany	00-Jul-22	Brinkmann,A., Kohl,C., Pape,K., Uddin,S., Schrick,L., Michel,J., Schaade,L. and Nitsche,A.		N/A
143	ON959163.1 Monkeypox virus isolate MPXV/Germany/2022/RKI149, complete genome								Germany	00-Jul-22	Brinkmann,A., Kohl,C., Pape,K., Uddin,S., Schrick,L., Michel,J., Schaade,L. and Nitsche,A.		N/A
144	OP018597.1 Monkeypox virus isolate MPXV/Germany/2022/RKI172, complete genome								Germany	00-Jul-22	Brinkmann,A., Kohl,C., Pape,K., Uddin,S., Schrick,L., Michel,J., Schaade,L. and Nitsche,A.		N/A
145	ON959157.1 Monkeypox virus isolate MPXV/Germany/2022/RKI142, complete genome								Germany	00-Jul-22	Brinkmann,A., Kohl,C., Pape,K., Uddin,S., Schrick,L., Michel,J., Schaade,L. and Nitsche,A.		N/A
146	ON929088.1 Monkeypox virus isolate MPXV/Germany/2022/RKI133, complete genome								Germany	00-Jul-22	Brinkmann,A., Kohl,C., Pape,K., Uddin,S., Schrick,L., Michel,J., Schaade,L. and Nitsche,A.		N/A
147	ON959165.1 Monkeypox virus isolate MPXV/Germany/2022/RKI151, complete genome								Germany	00-Jul-22	Brinkmann,A., Kohl,C., Pape,K., Uddin,S., Schrick,L., Michel,J., Schaade,L. and Nitsche,A.		N/A
148	ON959158.1 Monkeypox virus isolate MPXV/Germany/2022/RKI143, complete genome								Germany	00-Jul-22	Brinkmann,A., Kohl,C., Pape,K., Uddin,S., Schrick,L., Michel,J., Schaade,L. and Nitsche,A.		N/A
149	ON959154.1 Monkeypox virus isolate MPXV/Germany/2022/RKI137, complete genome								Germany	00-Jul-22	Brinkmann,A., Kohl,C., Pape,K., Uddin,S., Schrick,L., Michel,J., Schaade,L. and Nitsche,A.		N/A
150	ON959175.1 Monkeypox virus isolate MPXV/Germany/2022/RKI162, complete genome								Germany	00-Jul-22	Brinkmann,A., Kohl,C., Pape,K., Uddin,S., Schrick,L., Michel,J., Schaade,L. and Nitsche,A.		N/A
151	ON959170.1 Monkeypox virus isolate MPXV/Germany/2022/RKI156, complete genome								Germany	00-Jul-22	Brinkmann,A., Kohl,C., Pape,K., Uddin,S., Schrick,L., Michel,J., Schaade,L. and Nitsche,A.		N/A
152	ON959173.1 Monkeypox virus isolate MPXV/Germany/2022/RKI159, complete genome								Germany	00-Jul-22	Brinkmann,A., Kohl,C., Pape,K., Uddin,S., Schrick,L., Michel,J., Schaade,L. and Nitsche,A.		N/A
153	ON929076.1 Monkeypox virus isolate MPXV/Germany/2022/RKI121, complete genome								Germany	00-Jul-22	Brinkmann,A., Kohl,C., Pape,K., Uddin,S., Schrick,L., Michel,J., Schaade,L. and Nitsche,A.		N/A
154	ON959174.1 Monkeypox virus isolate MPXV/Germany/2022/RKI161, complete genome								Germany	00-Jul-22	Brinkmann,A., Kohl,C., Pape,K., Uddin,S., Schrick,L., Michel,J., Schaade,L. and Nitsche,A.		N/A
155	ON929083.1 Monkeypox virus isolate MPXV/Germany/2022/RKI128, complete genome								Germany	00-Jul-22	Brinkmann,A., Kohl,C., Pape,K., Uddin,S., Schrick,L., Michel,J., Schaade,L. and Nitsche,A.		N/A
156	ON959155.1 Monkeypox virus isolate MPXV/Germany/2022/RKI138, complete genome								Germany	00-Jul-22	Brinkmann,A., Kohl,C., Pape,K., Uddin,S., Schrick,L., Michel,J., Schaade,L. and Nitsche,A.		N/A
157	ON959150.1 Monkeypox virus isolate MPXV/Germany/2022/RKI145, complete genome								Germany	00-Jul-22	Brinkmann,A., Kohl,C., Pape,K., Uddin,S., Schrick,L., Michel,J., Jessen,H., Schaade,L. and Nitsche,A.		N/A
158	ON959156.1 Monkeypox virus isolate MPXV/Germany/2022/RKI141, complete genome								Germany	00-Jul-22	Brinkmann,A., Kohl,C., Pape,K., Uddin,S., Schrick,L., Michel,J., Schaade,L. and Nitsche,A.		N/A
159	ON959167.1 Monkeypox virus isolate MPXV/Germany/2022/RKI153, complete genome								Germany	00-Jul-22	Brinkmann,A., Kohl,C., Pape,K., Uddin,S., Schrick,L., Michel,J., Schaade,L. and Nitsche,A.		N/A
160	ON929081.1 Monkeypox virus isolate MPXV/Germany/2022/RKI126, complete genome								Germany	00-Jul-22	Brinkmann,A., Kohl,C., Pape,K., Uddin,S., Schrick,L., Michel,J., Schaade,L. and Nitsche,A.		N/A
161	ON959153.1 Monkeypox virus isolate MPXV/Germany/2022/RKI165, complete genome								Germany	00-Jul-22	Brinkmann,A., Kohl,C., Pape,K., Uddin,S., Schrick,L., Michel,J., Schaade,L. and Nitsche,A.		N/A
162	ON959171.1 Monkeypox virus isolate MPXV/Germany/2022/RKI157, complete genome								Germany	00-Jul-22	Brinkmann,A., Kohl,C., Pape,K., Uddin,S., Schrick,L., Michel,J., Schaade,L. and Nitsche,A.		N/A
163	ON929075.1 Monkeypox virus isolate MPXV/Germany/2022/RKI120, complete genome								Germany	00-Jul-22	Brinkmann,A., Kohl,C., Pape,K., Uddin,S., Schrick,L., Michel,J., Schaade,L. and Nitsche,A.		N/A
164	ON959149.1 Monkeypox virus isolate MPXV/Germany/2022/RKI140, complete genome								Germany	00-Jul-22	Brinkmann,A., Kohl,C., Pape,K., Uddin,S., Schrick,L., Michel,J., Jessen,H., Schaade,L. and Nitsche,A.		N/A
165	ON929080.1 Monkeypox virus isolate MPXV/Germany/2022/RKI125, complete genome								Germany	00-Jul-22	Brinkmann,A., Kohl,C., Pape,K., Uddin,S., Schrick,L., Michel,J., Schaade,L. and Nitsche,A.		N/A
166	ON929085.1 Monkeypox virus isolate MPXV/Germany/2022/RKI130, complete genome								Germany	00-Jul-22	Brinkmann,A., Kohl,C., Pape,K., Uddin,S., Schrick,L., Michel,J., Schaade,L. and Nitsche,A.		N/A
167	OP018591.1 Monkeypox virus isolate MPXV/Germany/2022/RKI183, complete genome								Germany	00-Jul-22	Brinkmann,A., Kohl,C., Pape,K., Uddin,S., Schrick,L., Michel,J., Jessen,H., Schaade,L. and Nitsche,A.		N/A
168	OP018599.1 Monkeypox virus isolate MPXV/Germany/2022/RKI174, partial genome								Germany	00-Jul-22	Brinkmann,A., Kohl,C., Pape,K., Uddin,S., Schrick,L., Michel,J., Schaade,L. and Nitsche,A.		N/A
169	ON959168.1 Monkeypox virus isolate MPXV/Germany/2022/RKI154, complete genome								Germany	00-Jul-22	Brinkmann,A., Kohl,C., Pape,K., Uddin,S., Schrick,L., Michel,J., Schaade,L. and Nitsche,A.		N/A
170	ON959176.1 Monkeypox virus isolate MPXV/Germany/2022/RKI163, complete genome								Germany	00-Jul-22	Brinkmann,A., Kohl,C., Pape,K., Uddin,S., Schrick,L., Michel,J., Schaade,L. and Nitsche,A.		N/A
171	OP018606.1 Monkeypox virus isolate MPXV/Germany/2022/RKI184, complete genome								Germany	00-Jul-22	Brinkmann,A., Kohl,C., Pape,K., Uddin,S., Schrick,L., Michel,J., Schaade,L. and Nitsche,A.		N/A
172	ON929065.1 Monkeypox virus isolate MPXV/Germany/2022/RKI107, complete genome								Germany	00-Jul-22	Brinkmann,A., Kohl,C., Pape,K., Uddin,S., Schrick,L., Michel,J., Schaade,L. and Nitsche,A.		N/A
173	ON959169.1 Monkeypox virus isolate MPXV/Germany/2022/RKI155, complete genome								Germany	00-Jul-22	Brinkmann,A., Kohl,C., Pape,K., Uddin,S., Schrick,L., Michel,J., Schaade,L. and Nitsche,A.		N/A
174	ON959172.1 Monkeypox virus isolate MPXV/Germany/2022/RKI158, complete genome								Germany	00-Jul-22	Brinkmann,A., Kohl,C., Pape,K., Uddin,S., Schrick,L., Michel,J., Schaade,L. and Nitsche,A.		N/A
175	ON929064.1 Monkeypox virus isolate MPXV/Germany/2022/RKI106, complete genome								Germany	00-Jul-22	Brinkmann,A., Kohl,C., Pape,K., Uddin,S., Schrick,L., Michel,J., Schaade,L. and Nitsche,A.		N/A
176	ON959166.1 Monkeypox virus isolate MPXV/Germany/2022/RKI152, complete genome								Germany	00-Jul-22	Brinkmann,A., Kohl,C., Pape,K., Uddin,S., Schrick,L., Michel,J., Schaade,L. and Nitsche,A.		N/A
177	ON959177.1 Monkeypox virus isolate MPXV/Germany/2022/RKI164, complete genome								Germany	00-Jul-22	Brinkmann,A., Kohl,C., Pape,K., Uddin,S., Schrick,L., Michel,J., Schaade,L. and Nitsche,A.		N/A
178	OP018598.1 Monkeypox virus isolate MPXV/Germany/2022/RKI173, complete genome								Germany	00-Jul-22	Brinkmann,A., Kohl,C., Pape,K., Uddin,S., Schrick,L., Michel,J., Schaade,L. and Nitsche,A.		N/A
179	ON929079.1 Monkeypox virus isolate MPXV/Germany/2022/RKI124, complete genome								Germany	00-Jul-22	Brinkmann,A., Kohl,C., Pape,K., Uddin,S., Schrick,L., Michel,J., Schaade,L. and Nitsche,A.		N/A
180	ON929087.1 Monkeypox virus isolate MPXV/Germany/2022/RKI132, complete genome								Germany	00-Jul-22	Brinkmann,A., Kohl,C., Pape,K., Uddin,S., Schrick,L., Michel,J., Schaade,L. and Nitsche,A.		N/A
181	ON929089.1 Monkeypox virus isolate MPXV/Germany/2022/RKI134, complete genome								Germany	00-Jul-22	Brinkmann,A., Kohl,C., Pape,K., Uddin,S., Schrick,L., Michel,J., Schaade,L. and Nitsche,A.		N/A
182	OP018592.1 Monkeypox virus isolate MPXV/Germany/2022/RKI166, complete genome								Germany	00-Jul-22	Brinkmann,A., Kohl,C., Pape,K., Uddin,S., Schrick,L., Michel,J., Schaade,L. and Nitsche,A.		N/A
183	ON755232.1 Monkeypox virus isolate MPXV/Germany/2022/RKI026								Germany	00-Jun-22	Brinkmann,A., Kohl,C., Uddin,S., Pape,K., Schrick,L., Michel,J., Schaade,L. and Nitsche,A.		N/A
184	ON755242.1 Monkeypox virus isolate MPXV/Germany/2022/RKI036								Germany	00-Jun-22	Brinkmann,A., Kohl,C., Uddin,S., Pape,K., Schrick,L., Michel,J., Schaade,L. and Nitsche,A.		N/A
185	ON853655.1 Monkeypox virus isolate MPXV/Germany/2022/RKI088, complete genome								Germany	00-Jun-22	Brinkmann,A., Kohl,C., Uddin,S., Pape,K., Schrick,L., Michel,J., Jessen,H., Schaade,L. and Nitsche,A.		N/A
186	ON853660.1 Monkeypox virus isolate MPXV/Germany/2022/RKI078, complete genome								Germany	00-Jun-22	Brinkmann,A., Kohl,C., Uddin,S., Pape,K., Schrick,L., Michel,J., Schaade,L. and Nitsche,A.		N/A
187	ON853672.1 Monkeypox virus isolate MPXV/Germany/2022/RKI093, complete genome								Germany	00-Jun-22	Brinkmann,A., Kohl,C., Uddin,S., Pape,K., Schrick,L., Michel,J., Schaade,L. and Nitsche,A.		N/A
188	ON755235.1 Monkeypox virus isolate MPXV/Germany/2022/RKI029								Germany	00-Jun-22	Brinkmann,A., Kohl,C., Uddin,S., Pape,K., Schrick,L., Michel,J., Schaade,L. and Nitsche,A.		N/A
189	ON853681.1 Monkeypox virus isolate MPXV/Germany/2022/RKI092, complete genome								Germany	00-Jun-22	Brinkmann,A., Kohl,C., Uddin,S., Pape,K., Schrick,L., Michel,J., Schaade,L. and Nitsche,A.		N/A
190	ON959162.1 Monkeypox virus isolate MPXV/Germany/2022/RKI148, complete genome								Germany	00-Jul-22	Brinkmann,A., Kohl,C., Pape,K., Uddin,S., Schrick,L., Michel,J., Schaade,L. and Nitsche,A.		N/A
191	ON959164.1 Monkeypox virus isolate MPXV/Germany/2022/RKI150, complete genome								Germany	00-Jul-22	Brinkmann,A., Kohl,C., Pape,K., Uddin,S., Schrick,L., Michel,J., Schaade,L. and Nitsche,A.		N/A
192	ON853680.1 Monkeypox virus isolate MPXV/Germany/2022/RKI097, complete genome								Germany	00-Jun-22	Brinkmann,A., Kohl,C., Uddin,S., Pape,K., Schrick,L., Michel,J., Schaade,L. and Nitsche,A.		N/A
193	ON853662.1 Monkeypox virus isolate MPXV/Germany/2022/RKI080, partial genome								Germany	00-Jun-22	Brinkmann,A., Kohl,C., Uddin,S., Pape,K., Schrick,L., Michel,J., Schaade,L. and Nitsche,A.		N/A
194	ON853679.1 Monkeypox virus isolate MPXV/Germany/2022/RKI077, complete genome								Germany	00-Jun-22	Brinkmann,A., Kohl,C., Uddin,S., Pape,K., Schrick,L., Michel,J., Schaade,L. and Nitsche,A.		N/A
195	ON682266.2 Monkeypox virus isolate MPXV/Germany/2022/RKI09, complete genome								Germany	00-May-22	Brinkmann,A., Kohl,C., Uddin,S., Pape,K., Schrick,L., Michel,J., Schaade,L. and Nitsche,A.		N/A
196	ON682268.3 Monkeypox virus isolate MPXV/Germany/2022/RKI08, complete genome								Germany	00-May-22	Brinkmann,A., Kohl,C., Uddin,S., Pape,K., Schrick,L., Michel,J., Schaade,L. and Nitsche,A.		N/A
197	ON755241.1 Monkeypox virus isolate MPXV/Germany/2022/RKI035								Germany	00-Jun-22	Brinkmann,A., Kohl,C., Uddin,S., Pape,K., Schrick,L., Michel,J., Schaade,L. and Nitsche,A.		N/A
198	ON853675.1 Monkeypox virus isolate MPXV/Germany/2022/RKI096, complete genome								Germany	00-Jun-22	Brinkmann,A., Kohl,C., Uddin,S., Pape,K., Schrick,L., Michel,J., Schaade,L. and Nitsche,A.		N/A
199	ON755254.1 Monkeypox virus isolate MPXV/Germany/2022/RKI048								Germany	00-Jun-22	Brinkmann,A., Kohl,C., Uddin,S., Pape,K., Schrick,L., Michel,J., Schaade,L. and Nitsche,A.		N/A
200	ON755239.2 Monkeypox virus isolate MPXV/Germany/2022/RKI033, partial genome								Germany	00-Jun-22	Brinkmann,A., Kohl,C., Uddin,S., Pape,K., Schrick,L., Michel,J., Schaade,L. and Nitsche,A.		N/A
201	ON755250.1 Monkeypox virus isolate MPXV/Germany/2022/RKI044								Germany	00-Jun-22	Brinkmann,A., Kohl,C., Uddin,S., Pape,K., Schrick,L., Michel,J., Schaade,L. and Nitsche,A.		N/A
202	ON853674.1 Monkeypox virus isolate MPXV/Germany/2022/RKI095, partial genome								Germany	00-Jun-22	Brinkmann,A., Kohl,C., Uddin,S., Pape,K., Schrick,L., Michel,J., Schaade,L. and Nitsche,A.		N/A
203	ON813260.2 Monkeypox virus isolate MPXV/Germany/2022/RKI056, complete genome								Germany	00-Jun-22	Brinkmann,A., Kohl,C., Uddin,S., Pape,K., Schrick,L., Michel,J., Schaade,L. and Nitsche,A.		N/A
204	ON853678.1 Monkeypox virus isolate MPXV/Germany/2022/RKI100, complete genome								Germany	00-Jun-22	Brinkmann,A., Kohl,C., Uddin,S., Pape,K., Schrick,L., Michel,J., Schaade,L. and Nitsche,A.		N/A
205	ON853656.1 Monkeypox virus isolate MPXV/Germany/2022/RKI070, complete genome								Germany	00-Jun-22	Brinkmann,A., Kohl,C., Uddin,S., Pape,K., Schrick,L., Michel,J., Schaade,L. and Nitsche,A.		N/A
206	ON853651.1 Monkeypox virus isolate MPXV/Germany/2022/RKI073, complete genome								Germany	00-Jun-22	Brinkmann,A., Kohl,C., Uddin,S., Pape,K., Schrick,L., Michel,J., Jessen,H., Schaade,L. and Nitsche,A.		N/A
207	ON853658.1 Monkeypox virus isolate MPXV/Germany/2022/RKI072, partial genome								Germany	00-Jun-22	Brinkmann,A., Kohl,C., Uddin,S., Pape,K., Schrick,L., Michel,J., Schaade,L. and Nitsche,A.		N/A
208	ON853649.1 Monkeypox virus isolate MPXV/Germany/2022/RKI068, complete genome								Germany	00-Jun-22	Brinkmann,A., Kohl,C., Uddin,S., Pape,K., Schrick,L., Michel,J., Jessen,H., Schaade,L. and Nitsche,A.		N/A
209	ON853652.1 Monkeypox virus isolate MPXV/Germany/2022/RKI074, complete genome								Germany	00-Jun-22	Brinkmann,A., Kohl,C., Uddin,S., Pape,K., Schrick,L., Michel,J., Jessen,H., Schaade,L. and Nitsche,A.		N/A
210	ON853659.1 Monkeypox virus isolate MPXV/Germany/2022/RKI075, partial genome								Germany	00-Jun-22	Brinkmann,A., Kohl,C., Uddin,S., Pape,K., Schrick,L., Michel,J., Schaade,L. and Nitsche,A.		N/A
211	ON682270.2 Monkeypox virus isolate MPXV/Germany/2022/RKI06, complete genome								Germany	00-May-22	Brinkmann,A., Kohl,C., Uddin,S., Pape,K., Schrick,L., Michel,J., Schaade,L. and Nitsche,A.		N/A
212	ON929078.1 Monkeypox virus isolate MPXV/Germany/2022/RKI123, complete genome								Germany	00-Jul-22	Brinkmann,A., Kohl,C., Pape,K., Uddin,S., Schrick,L., Michel,J., Schaade,L. and Nitsche,A.		N/A
213	ON755236.1 Monkeypox virus isolate MPXV/Germany/2022/RKI030								Germany	00-Jun-22	Brinkmann,A., Kohl,C., Uddin,S., Pape,K., Schrick,L., Michel,J., Schaade,L. and Nitsche,A.		N/A
214	ON755246.1 Monkeypox virus isolate MPXV/Germany/2022/RKI040								Germany	00-Jun-22	Brinkmann,A., Kohl,C., Uddin,S., Pape,K., Schrick,L., Michel,J., Schaade,L. and Nitsche,A.		N/A
215	ON853665.1 Monkeypox virus isolate MPXV/Germany/2022/RKI083, complete genome								Germany	00-Jun-22	Brinkmann,A., Kohl,C., Uddin,S., Pape,K., Schrick,L., Michel,J., Schaade,L. and Nitsche,A.		N/A
216	ON755247.1 Monkeypox virus isolate MPXV/Germany/2022/RKI041								Germany	00-Jun-22	Brinkmann,A., Kohl,C., Uddin,S., Pape,K., Schrick,L., Michel,J., Schaade,L. and Nitsche,A.		N/A
217	OP018604.1 Monkeypox virus isolate MPXV/Germany/2022/RKI179, complete genome								Germany	00-Jul-22	Brinkmann,A., Kohl,C., Pape,K., Uddin,S., Schrick,L., Michel,J., Schaade,L. and Nitsche,A.		N/A
218	ON682263.4 Monkeypox virus isolate MPXV/Germany/2022/RKI03, complete genome								Germany	00-May-22	Brinkmann,A., Kohl,C., Uddin,S., Pape,K., Schrick,L., Michel,J., Jessen,H., Schaade,L. and Michel,A.		N/A
219	OP019277.1 Monkeypox virus isolate hMPXV/Austria/MUW1531254/2022, complete genome								Austria	2018-07-03	Camp,J.V., Redlberger-Fritz,M. and Aberle,S.W.		N/A
220	ON853682.1 Monkeypox virus isolate MPXV/Germany/2022/RKI101, complete genome								Germany	00-Jun-22	Brinkmann,A., Kohl,C., Uddin,S., Pape,K., Schrick,L., Michel,J., Schaade,L. and Nitsche,A.		N/A
221	ON803419.1 Monkeypox virus isolate MpxV/human/CAN/UN-NML-2844/2022, complete genome Canada									2018-05-13	Knox,N., Duggan,A., Yadav,C., Hole,D., Haidl,E., Chapel,M., Jolly,G., Domselaar,G.V., Antonation,K., Leung,A., Fernando,L., Audet,J., Hagan,M., Graham,M., Griffiths,E., Safronetz,D., Charest,H., Levade,I. and Fafard,J.		N/A
222	ON813259.2 Monkeypox virus isolate MPXV/Germany/2022/RKI055, complete genome								Germany	00-Jun-22	Brinkmann,A., Kohl,C., Uddin,S., Pape,K., Schrick,L., Michel,J., Schaade,L. and Nitsche,A.		N/A
223	ON813251.2 Monkeypox virus isolate MPXV/Germany/2022/RKI051, partial genome								Germany	00-Jun-22	Brinkmann,A., Kohl,C., Uddin,S., Pape,K., Schrick,L., Michel,J., Pfaefflin,F., Schaade,L. and Nitsche,A.		N/A
224	ON622720.1 Monkeypox virus isolate MPXV-CH-38156923/2022, partial genome								Switzerland	2018-05-23	Laubscher,F., Schibler,M., Kaiser,L. and Renzoni,A.		N/A
225	ON782021.1 Monkeypox virus isolate MPX-37/Finland/2022, complete genome								Finland	00-May-22	Kant,R., Smura,T., Vauhkonen,H. and Vapalahti,O.		Vauhkonen, H., H. Kallio-Kokko, E. Hiltunen-Back, L. Lönnqvist, J. Leppäaho-Lakka, L. Mannonen, R. Kant, T. Sironen, S. Kurkela, M. Lappalainen, T.M. Zorec, S. Zakotnik, D. Vlaj, M. Korva, T. Avšič-Županc, M. Poljak, T. Smura, and O. Vapalahti. 2022. Intrahost variation in early monkeypox virus cases introduced to Finland, 2022. Researchsquare. https://doi.org/10.21203/rs.3.rs-2020787/v2
226	ON622722.2 Monkeypox virus isolate MPXV_FR_HCL0001_2022, complete genome								France	2018-05-21	Virology, GENomique EPIdemiologique des maladies Infectieuses **		N/A
227	ON853671.1 Monkeypox virus isolate MPXV/Germany/2022/RKI091, partial genome								Germany	00-Jun-22	Brinkmann,A., Kohl,C., Uddin,S., Pape,K., Schrick,L., Michel,J., Schaade,L. and Nitsche,A.		N/A
228	ON780017.1 Monkeypox virus isolate INMI-Pt4, complete genome								Italy	2018-05-20	Gramigna,G., Giombini,E., Gruber,C.E.M., Rueca,M., Carletti,F., Cicalini,S., Lapa,D., Puro,V., Marani,A., Fabeni,L., Butera,O., Colavita,F., Meschi,S., Matusali,G., Rivano Capparuccia,M., Specchiarello,E., Vairo,F., Vaia,F., Nicastri,E., Antinori,A., Girardi,E. and Maggi,F.		Antinori, A., V. Mazzotta, S. Vita, F. Carletti, D. Tacconi, L.E. Lapini, A. D’Abramo, S. Cicalini, D. Lapa, S. Pittalis, V. Puro, M.R. Capparuccia, E. Giombini, C.E.M. Gruber, A.R. Garbuglia, A. Marani, F. Vairo, E. Girardi, F. Vaia, E. Nicastri. 2022. Epidemiological, clincial and virological characteristics of four cases of monkeypox support trasmission through sexual contact, Italy, May 2022. Eurosurveillance. 27: 1-6
229	ON780016.1 Monkeypox virus isolate INMI-Pt3, complete genome								Italy	2018-05-18	Rueca,M., Giombini,E., Gruber,C.E.M., Gramigna,G., Mazzotta,V., Carletti,F., Lapa,D., Pittalis,S., Puro,V., Fabeni,L., Butera,O., Colavita,F., Meschi,S., Matusali,G., Specchiarello,E., Vairo,F., Vaia,F., Nicastri,E., Antinori,A., Girardi,E. and Maggi,F.		Gruber, C.E.M., E. Giombini, V. Mazzotta, S. Vita, F. Carletti, M. Rueca, G. Gramigna, A. D’Abramo, S. Cicalini, D. Lapa, S. Pittalis, V. Puro, M.R. Capparuccia, A. Marani, L. Fabeni, O. Butera, F. Colavita, S. Meschi, G. Matusali, E. Specchiarello, F. Vairo, F. Vaia, A.R. Garbuglia, E. Nicastri, A. Antinori, and E. Girardi. 2022. First available Monkeypox genome sequence from the first case in Italy related to multi-country outbreak in May 2022. Virological.org. https://virological.org/t/first-available-monkeypox-genome-sequence-from-the-first-case-in-italy-related-to-multi-country-outbreak-in-may-2022/833
230	ON745215.1 Monkeypox virus isolate INMI-Pt2, complete genome								Italy	2018-05-18	Giombini,E., Gruber,C.E.M., Rueca,M., Gramigna,G., VIta,S., Carletti,F., D'Abramo,A., Lapa,D., Puro,V., Fabeni,L., Butera,O., Colavita,F., Meschi,S., Matusali,G., Specchiarello,E., Vairo,F., Vaia,F., Garbuglia,A.R., Nicastri,E., Antinori,A., GIrardi,E. and Maggi,F.		Antinori, A., V. Mazzotta, S. Vita, F. Carletti, D. Tacconi, L.E. Lapini, A. D’Abramo, S. Cicalini, D. Lapa, S. Pittalis, V. Puro, M.R. Capparuccia, E. Giombini, C.E.M. Gruber, A.R. Garbuglia, A. Marani, F. Vairo, E. Girardi, F. Vaia, E. Nicastri. 2022. Epidemiological, clincial and virological characteristics of four cases of monkeypox support trasmission through sexual contact, Italy, May 2022. Eurosurveillance. 27: 1-6
231	ON585032.1 Monkeypox virus isolate Monkeypox/PT0004/2022, complete genome								Portugal	2018-05-16	Isidro,J., Borges,V., Pinto,M., Ferreira,R., Sobral,D., Nunes,A., Santos,J.D., Mixao,V., Santos,D., Duarte,S., Vieira,L., Borrego,M.J., Nuncio,S., Pelerito,A., Cordeiro,R. and Gomes,J.P.		Isidro, J., V. Borges, M. Pinto, D. Sobral, J.D. Santos, A. Nunes, V. Mixão, R. Ferreira, D. Santos, S. Duarte, L. Vieira, M. J. Borrego, S. Núncio, I.L. de Carvalho, A. Pelerito, R. Cordeiro, and J.P. Gomes. 2022. Polygenomic characterization and signs of microevolution in the 2022 multi-country outbreak of monkeypox virus. Nature Medicine. 28, 1569–1572.
232	ON585036.1 Monkeypox virus isolate Monkeypox/PT0010/2022, partial genome								Portugal	2018-05-14	Isidro,J., Borges,V., Pinto,M., Ferreira,R., Sobral,D., Nunes,A., Santos,J.D., Mixao,V., Santos,D., Duarte,S., Vieira,L., Borrego,M.J., Nuncio,S., Pelerito,A., Cordeiro,R. and Gomes,J.P.		Isidro, J., V. Borges, M. Pinto, D. Sobral, J.D. Santos, A. Nunes, V. Mixão, R. Ferreira, D. Santos, S. Duarte, L. Vieira, M. J. Borrego, S. Núncio, I.L. de Carvalho, A. Pelerito, R. Cordeiro, and J.P. Gomes. 2022. Polygenomic characterization and signs of microevolution in the 2022 multi-country outbreak of monkeypox virus. Nature Medicine. 28, 1569–1572.
233	ON585031.1 Monkeypox virus isolate Monkeypox/PT0003/2022, complete genome								Portugal	2018-05-14	Isidro,J., Borges,V., Pinto,M., Ferreira,R., Sobral,D., Nunes,A., Santos,J.D., Mixao,V., Santos,D., Duarte,S., Vieira,L., Borrego,M.J., Nuncio,S., Pelerito,A., Cordeiro,R. and Gomes,J.P.		Isidro, J., V. Borges, M. Pinto, D. Sobral, J.D. Santos, A. Nunes, V. Mixão, R. Ferreira, D. Santos, S. Duarte, L. Vieira, M. J. Borrego, S. Núncio, I.L. de Carvalho, A. Pelerito, R. Cordeiro, and J.P. Gomes. 2022. Polygenomic characterization and signs of microevolution in the 2022 multi-country outbreak of monkeypox virus. Nature Medicine. 28, 1569–1572.
234	ON803418.1 Monkeypox virus isolate MpxV/human/CAN/UN-NML-2837/2022, partial genome								Canada	2018-05-17	Knox,N., Duggan,A., Yadav,C., Hole,D., Haidl,E., Chapel,M., Jolly,G., Domselaar,G.V., Antonation,K., Leung,A., Fernando,L., Audet,J., Hagan,M., Graham,M., Griffiths,E., Safronetz,D., Charest,H., Levade,I. and Fafard,J.		N/A
235	ON803416.1 Monkeypox virus isolate MpxV/human/CAN/UN-NML-2835/2022, partial genome								Canada	2018-05-16	Knox,N., Duggan,A., Yadav,C., Hole,D., Haidl,E., Chapel,M., Jolly,G., Domselaar,G.V., Antonation,K., Leung,A., Fernando,L., Audet,J., Hagan,M., Graham,M., Griffiths,E., Safronetz,D., Charest,H., Levade,I. and Fafard,J.		N/A
236	ON918656.1 Monkeypox virus isolate MPXV/human/Taiwan/110-231642/2022, complete genome Taiwan								Taiwan	00-Jun-22	Lin,J.-H., Chiu,S.-C., Huang,H.-I., Huang,W.-L., Fann,W.-B., Hsieh,P.-Y. and Yang,J.-Y.		N/A
237	ON880528.1 Monkeypox virus isolate MpxV/human/CAN/UN-NML-3147/2022, partial genome Canada								Canada	2018-05-26	Duggan,A., Hole,D., Knox,N., Yadav,C., Haidl,E., Chapel,M., Domselaar,G.V., Fernando,L., Graham,M., Antonation,K., Audet,J., Hagan,M., Safronetz,D., Leung,A., Peters,G., Go,A., Laminman,V., Kaplen,B., Jolly,G., Charest,H., Levade,I. and Fafard,J.		N/A
238	ON880534.1 Monkeypox virus isolate MpxV/human/CAN/UN-NML-3262/2022, complete genome Canada								Canada	2018-05-29	Duggan,A., Hole,D., Knox,N., Yadav,C., Haidl,E., Chapel,M., Domselaar,G.V., Fernando,L., Graham,M., Antonation,K., Audet,J., Hagan,M., Safronetz,D., Leung,A., Peters,G., Go,A., Laminman,V., Kaplen,B., Jolly,G., Charest,H., Levade,I. and Fafard,J.		N/A
239	ON880509.1 Monkeypox virus isolate MpxV/human/CAN/UN-NML-3137/2022, partial genome Canada								Canada	2018-05-28	Duggan,A., Hole,D., Knox,N., Yadav,C., Haidl,E., Chapel,M., Domselaar,G.V., Jolly,G., Audet,J., Fernando,L., Antonation,K., Safronetz,D., Hagan,M., Griffiths,E., Leung,A., Graham,M., Peters,G., Go,A., Laminman,V., Kaplen,B., Eshaghi,A., Gubbay,J.B., Hasso,M., Marchand-Austin,A., Olsha,R. and Patel,S.N.		N/A
240	ON803439.1 Monkeypox virus isolate MpxV/human/CAN/UN-NML-2899/2022, complete genome Canada								Canada	2018-05-19	Knox,N., Duggan,A., Yadav,C., Hole,D., Haidl,E., Chapel,M., Jolly,G., Domselaar,G.V., Antonation,K., Leung,A., Fernando,L., Audet,J., Hagan,M., Graham,M., Griffiths,E., Safronetz,D., Charest,H., Levade,I. and Fafard,J.		N/A
241	ON880518.1 Monkeypox virus isolate MpxV/human/CAN/UN-NML-3486/2022, partial genome								Canada	2018-06-07	Duggan,A., Hole,D., Knox,N., Yadav,C., Haidl,E., Chapel,M., Domselaar,G.V., Jolly,G., Audet,J., Fernando,L., Antonation,K., Safronetz,D., Hagan,M., Griffiths,E., Leung,A., Graham,M., Peters,G., Go,A., Laminman,V., Kaplen,B., Eshaghi,A., Gubbay,J.B., Hasso,M., Marchand-Austin,A., Olsha,R. and Patel,S.N.		N/A
242	ON880522.1 Monkeypox virus isolate MpxV/human/CAN/UN-NML-2870/2022, partial genome								Canada	2018-05-20	Duggan,A., Hole,D., Knox,N., Yadav,C., Haidl,E., Chapel,M., Domselaar,G.V., Fernando,L., Graham,M., Antonation,K., Audet,J., Hagan,M., Safronetz,D., Leung,A., Peters,G., Go,A., Laminman,V., Kaplen,B., Jolly,G., Charest,H., Levade,I. and Fafard,J.		N/A
243	ON880537.1 Monkeypox virus isolate MpxV/human/CAN/UN-NML-3273/2022, complete genome Canada								Canada	2018-05-30	Duggan,A., Hole,D., Knox,N., Yadav,C., Haidl,E., Chapel,M., Domselaar,G.V., Fernando,L., Graham,M., Antonation,K., Audet,J., Hagan,M., Safronetz,D., Leung,A., Peters,G., Go,A., Laminman,V., Kaplen,B., Jolly,G., Charest,H., Levade,I. and Fafard,J.		N/A
244	ON649709.1 Monkeypox virus isolate Monkeypox/PT0028/2022, complete genome								Portugal	2018-05-17	Isidro,J., Borges,V., Pinto,M., Sobral,D., Santos,J.D., Nunes,A., Mixao,V., Ferreira,R., Santos,D., Duarte,S., Vieira,L., Borrego,M.J., Nuncio,S., Carvalho,I.L., Pelerito,A., Cordeiro,R. and Gomes,J.P.		Isidro, J., V. Borges, M. Pinto, D. Sobral, J.D. Santos, A. Nunes, V. Mixão, R. Ferreira, D. Santos, S. Duarte, L. Vieira, M. J. Borrego, S. Núncio, I.L. de Carvalho, A. Pelerito, R. Cordeiro, and J.P. Gomes. 2022. Polygenomic characterization and signs of microevolution in the 2022 multi-country outbreak of monkeypox virus. Nature Medicine. 28, 1569–1572.
245	ON880526.1 Monkeypox virus isolate MpxV/human/CAN/UN-NML-3100/2022, complete genome Canada								Canada	2018-05-26	Duggan,A., Hole,D., Knox,N., Yadav,C., Haidl,E., Chapel,M., Domselaar,G.V., Fernando,L., Graham,M., Antonation,K., Audet,J., Hagan,M., Safronetz,D., Leung,A., Peters,G., Go,A., Laminman,V., Kaplen,B., Jolly,G., Charest,H., Levade,I. and Fafard,J.		N/A
246	ON880530.1 Monkeypox virus isolate MpxV/human/CAN/UN-NML-3162/2022, complete genome Canada								Canada	2018-05-28	Duggan,A., Hole,D., Knox,N., Yadav,C., Haidl,E., Chapel,M., Domselaar,G.V., Fernando,L., Graham,M., Antonation,K., Audet,J., Hagan,M., Safronetz,D., Leung,A., Peters,G., Go,A., Laminman,V., Kaplen,B., Jolly,G., Charest,H., Levade,I. and Fafard,J.		N/A
247	ON880536.1 Monkeypox virus isolate MpxV/human/CAN/UN-NML-3272/2022, complete genome Canada								Canada	2018-05-30	Duggan,A., Hole,D., Knox,N., Yadav,C., Haidl,E., Chapel,M., Domselaar,G.V., Fernando,L., Graham,M., Antonation,K., Audet,J., Hagan,M., Safronetz,D., Leung,A., Peters,G., Go,A., Laminman,V., Kaplen,B., Jolly,G., Charest,H., Levade,I. and Fafard,J.		N/A
248	ON880516.1 Monkeypox virus isolate MpxV/human/CAN/UN-NML-3472/2022, complete genome Canada								Canada	2018-06-01	Duggan,A., Hole,D., Knox,N., Yadav,C., Haidl,E., Chapel,M., Domselaar,G.V., Jolly,G., Audet,J., Fernando,L., Antonation,K., Safronetz,D., Hagan,M., Griffiths,E., Leung,A., Graham,M., Peters,G., Go,A., Laminman,V., Kaplen,B., Eshaghi,A., Gubbay,J.B., Hasso,M., Marchand-Austin,A., Olsha,R. and Patel,S.N.		N/A
249	ON880546.1 Monkeypox virus isolate MpxV/human/CAN/UN-NML-3368/2022, complete genome Canada								Canada	2018-06-01	Duggan,A., Hole,D., Knox,N., Yadav,C., Haidl,E., Chapel,M., Domselaar,G.V., Fernando,L., Graham,M., Antonation,K., Audet,J., Hagan,M., Safronetz,D., Leung,A., Peters,G., Go,A., Laminman,V., Kaplen,B., Jolly,G., Charest,H., Levade,I. and Fafard,J.		N/A
250	ON880539.1 Monkeypox virus isolate MpxV/human/CAN/UN-NML-3339/2022, complete genome Canada								Canada	2018-05-31	Duggan,A., Hole,D., Knox,N., Yadav,C., Haidl,E., Chapel,M., Domselaar,G.V., Fernando,L., Graham,M., Antonation,K., Audet,J., Hagan,M., Safronetz,D., Leung,A., Peters,G., Go,A., Laminman,V., Kaplen,B., Jolly,G., Charest,H., Levade,I. and Fafard,J.		N/A
251	OP013009.1 Monkeypox virus isolate MpxV/human/CAN/UN-NML-3595/2022, complete genome Canada								Canada	2018-06-07	Duggan,A., Hole,D., Yadav,C., Knox,N., Chapel,M., Tyler,A., Haidl,E., Domselaar,G.V., Antonation,K., Audet,J., Fernando,L., Hagan,M., Safronetz,D., Graham,M., Peters,G., Go,A., Laminman,V., Kaplen,B., Leung,A., Jolly,G., Fafard,J., Charest,H. and Levade,I.		N/A
252	ON880542.1 Monkeypox virus isolate MpxV/human/CAN/UN-NML-3348/2022, complete genome Canada								Canada	2018-05-30	Duggan,A., Hole,D., Knox,N., Yadav,C., Haidl,E., Chapel,M., Domselaar,G.V., Fernando,L., Graham,M., Antonation,K., Audet,J., Hagan,M., Safronetz,D., Leung,A., Peters,G., Go,A., Laminman,V., Kaplen,B., Jolly,G., Charest,H., Levade,I. and Fafard,J.		N/A
253	OP013004.1 Monkeypox virus isolate MpxV/human/CAN/UN-NML-3518/2022, complete genome Canada								Canada	2018-06-06	Duggan,A., Hole,D., Yadav,C., Knox,N., Chapel,M., Tyler,A., Haidl,E., Domselaar,G.V., Antonation,K., Audet,J., Fernando,L., Hagan,M., Safronetz,D., Graham,M., Peters,G., Go,A., Laminman,V., Kaplen,B., Leung,A., Jolly,G., Fafard,J., Charest,H. and Levade,I.		N/A
254	ON880517.1 Monkeypox virus isolate MpxV/human/CAN/UN-NML-3476/2022, complete genome Canada								Canada	2018-05-26	Duggan,A., Hole,D., Knox,N., Yadav,C., Haidl,E., Chapel,M., Domselaar,G.V., Jolly,G., Audet,J., Fernando,L., Antonation,K., Safronetz,D., Hagan,M., Griffiths,E., Leung,A., Graham,M., Peters,G., Go,A., Laminman,V., Kaplen,B., Eshaghi,A., Gubbay,J.B., Hasso,M., Marchand-Austin,A., Olsha,R. and Patel,S.N.		N/A
255	ON880545.1 Monkeypox virus isolate MpxV/human/CAN/UN-NML-3366/2022, complete genome Canada								Canada	2018-06-01	Duggan,A., Hole,D., Knox,N., Yadav,C., Haidl,E., Chapel,M., Domselaar,G.V., Fernando,L., Graham,M., Antonation,K., Audet,J., Hagan,M., Safronetz,D., Leung,A., Peters,G., Go,A., Laminman,V., Kaplen,B., Jolly,G., Charest,H., Levade,I. and Fafard,J.		N/A
256	ON649718.1 Monkeypox virus isolate Monkeypox/PT0018/2022, complete genome								Portugal	2018-05-19	Isidro,J., Borges,V., Pinto,M., Sobral,D., Santos,J.D., Nunes,A., Mixao,V., Ferreira,R., Santos,D., Duarte,S., Vieira,L., Borrego,M.J., Nuncio,S., Carvalho,I.L., Pelerito,A., Cordeiro,R. and Gomes,J.P.		Isidro, J., V. Borges, M. Pinto, D. Sobral, J.D. Santos, A. Nunes, V. Mixão, R. Ferreira, D. Santos, S. Duarte, L. Vieira, M. J. Borrego, S. Núncio, I.L. de Carvalho, A. Pelerito, R. Cordeiro, and J.P. Gomes. 2022. Polygenomic characterization and signs of microevolution in the 2022 multi-country outbreak of monkeypox virus. Nature Medicine. 28, 1569–1572.
257	ON649721.1 Monkeypox virus isolate Monkeypox/PT0021/2022, complete genome								Portugal	2018-05-18	Isidro,J., Borges,V., Pinto,M., Sobral,D., Santos,J.D., Nunes,A., Mixao,V., Ferreira,R., Santos,D., Duarte,S., Vieira,L., Borrego,M.J., Nuncio,S., Carvalho,I.L., Pelerito,A., Cordeiro,R. and Gomes,J.P.		Isidro, J., V. Borges, M. Pinto, D. Sobral, J.D. Santos, A. Nunes, V. Mixão, R. Ferreira, D. Santos, S. Duarte, L. Vieira, M. J. Borrego, S. Núncio, I.L. de Carvalho, A. Pelerito, R. Cordeiro, and J.P. Gomes. 2022. Polygenomic characterization and signs of microevolution in the 2022 multi-country outbreak of monkeypox virus. Nature Medicine. 28, 1569–1572.
258	ON649722.1 Monkeypox virus isolate Monkeypox/PT0022/2022, complete genome								Portugal	2018-05-18	Isidro,J., Borges,V., Pinto,M., Sobral,D., Santos,J.D., Nunes,A., Mixao,V., Ferreira,R., Santos,D., Duarte,S., Vieira,L., Borrego,M.J., Nuncio,S., Carvalho,I.L., Pelerito,A., Cordeiro,R. and Gomes,J.P.		Isidro, J., V. Borges, M. Pinto, D. Sobral, J.D. Santos, A. Nunes, V. Mixão, R. Ferreira, D. Santos, S. Duarte, L. Vieira, M. J. Borrego, S. Núncio, I.L. de Carvalho, A. Pelerito, R. Cordeiro, and J.P. Gomes. 2022. Polygenomic characterization and signs of microevolution in the 2022 multi-country outbreak of monkeypox virus. Nature Medicine. 28, 1569–1572.
259	ON649723.1 Monkeypox virus isolate Monkeypox/PT0013/2022, complete genome								Portugal	2018-05-19	Isidro,J., Borges,V., Pinto,M., Sobral,D., Santos,J.D., Nunes,A., Mixao,V., Ferreira,R., Santos,D., Duarte,S., Vieira,L., Borrego,M.J., Nuncio,S., Carvalho,I.L., Pelerito,A., Cordeiro,R. and Gomes,J.P.		Isidro, J., V. Borges, M. Pinto, D. Sobral, J.D. Santos, A. Nunes, V. Mixão, R. Ferreira, D. Santos, S. Duarte, L. Vieira, M. J. Borrego, S. Núncio, I.L. de Carvalho, A. Pelerito, R. Cordeiro, and J.P. Gomes. 2022. Polygenomic characterization and signs of microevolution in the 2022 multi-country outbreak of monkeypox virus. Nature Medicine. 28, 1569–1572.
260	ON649719.1 Monkeypox virus isolate Monkeypox/PT0012/2022, complete genome								Portugal	2018-05-22	Isidro,J., Borges,V., Pinto,M., Sobral,D., Santos,J.D., Nunes,A., Mixao,V., Ferreira,R., Santos,D., Duarte,S., Vieira,L., Borrego,M.J., Nuncio,S., Carvalho,I.L., Pelerito,A., Cordeiro,R. and Gomes,J.P.		Isidro, J., V. Borges, M. Pinto, D. Sobral, J.D. Santos, A. Nunes, V. Mixão, R. Ferreira, D. Santos, S. Duarte, L. Vieira, M. J. Borrego, S. Núncio, I.L. de Carvalho, A. Pelerito, R. Cordeiro, and J.P. Gomes. 2022. Polygenomic characterization and signs of microevolution in the 2022 multi-country outbreak of monkeypox virus. Nature Medicine. 28, 1569–1572.
261	ON649708.1 Monkeypox virus isolate Monkeypox/PT0023/2022, partial genome								Portugal	2018-05-18	Isidro,J., Borges,V., Pinto,M., Sobral,D., Santos,J.D., Nunes,A., Mixao,V., Ferreira,R., Santos,D., Duarte,S., Vieira,L., Borrego,M.J., Nuncio,S., Carvalho,I.L., Pelerito,A., Cordeiro,R. and Gomes,J.P.		Isidro, J., V. Borges, M. Pinto, D. Sobral, J.D. Santos, A. Nunes, V. Mixão, R. Ferreira, D. Santos, S. Duarte, L. Vieira, M. J. Borrego, S. Núncio, I.L. de Carvalho, A. Pelerito, R. Cordeiro, and J.P. Gomes. 2022. Polygenomic characterization and signs of microevolution in the 2022 multi-country outbreak of monkeypox virus. Nature Medicine. 28, 1569–1572.
262	ON649717.1 Monkeypox virus isolate Monkeypox/PT0019/2022, partial genome								Portugal	2018-05-20	Isidro,J., Borges,V., Pinto,M., Sobral,D., Santos,J.D., Nunes,A., Mixao,V., Ferreira,R., Santos,D., Duarte,S., Vieira,L., Borrego,M.J., Nuncio,S., Carvalho,I.L., Pelerito,A., Cordeiro,R. and Gomes,J.P.		Isidro, J., V. Borges, M. Pinto, D. Sobral, J.D. Santos, A. Nunes, V. Mixão, R. Ferreira, D. Santos, S. Duarte, L. Vieira, M. J. Borrego, S. Núncio, I.L. de Carvalho, A. Pelerito, R. Cordeiro, and J.P. Gomes. 2022. Polygenomic characterization and signs of microevolution in the 2022 multi-country outbreak of monkeypox virus. Nature Medicine. 28, 1569–1572.
263	OP013005.1 Monkeypox virus isolate MpxV/human/CAN/UN-NML-3519/2022, complete genome Canada								Canada	2018-06-05	Duggan,A., Hole,D., Yadav,C., Knox,N., Chapel,M., Tyler,A., Haidl,E., Domselaar,G.V., Antonation,K., Audet,J., Fernando,L., Hagan,M., Safronetz,D., Graham,M., Peters,G., Go,A., Laminman,V., Kaplen,B., Leung,A., Jolly,G., Fafard,J., Charest,H. and Levade,I.		N/A
264	ON983161.1 Monkeypox virus isolate MpxV/human/CAN/UN-NML-3530/2022, partial genome								Canada	2018-06-02	Duggan,A., Hole,D., Yadav,C., Knox,N., Haidl,E., Chapel,M., Domselaar,G.V., Fernando,L., Graham,M., Antonation,K., Audet,J., Hagan,M., Safronetz,D., Leung,A., Peters,G., Go,A., Laminman,V., Kaplen,B., Jolly,G., Marchand-Austin,A., Eshaghi,A., Patel,S.N., Hasso,M., Gubbay,J.B. and Olsha,R.		N/A
265	OP013012.1 Monkeypox virus isolate MpxV/human/CAN/UN-NML-3657/2022, partial genome								Canada	2018-06-09	Duggan,A., Hole,D., Yadav,C., Knox,N., Chapel,M., Tyler,A., Haidl,E., Domselaar,G.V., Antonation,K., Audet,J., Fernando,L., Hagan,M., Safronetz,D., Graham,M., Peters,G., Go,A., Laminman,V., Kaplen,B., Leung,A., Jolly,G., Fafard,J., Charest,H. and Levade,I.		N/A
266	ON880540.1 Monkeypox virus isolate MpxV/human/CAN/UN-NML-3342/2022, complete genome Canada								Canada	2018-05-31	Duggan,A., Hole,D., Knox,N., Yadav,C., Haidl,E., Chapel,M., Domselaar,G.V., Fernando,L., Graham,M., Antonation,K., Audet,J.,b Hagan,M., Safronetz,D., Leung,A., Peters,G., Go,A., Laminman,V., Kaplen,B., Jolly,G., Charest,H., Levade,I. and Fafard,J.		N/A
267	ON880548.1 Monkeypox virus isolate MpxV/human/CAN/UN-NML-3448/2022, complete genome Canada								Canada	2018-06-02	Duggan,A., Hole,D., Knox,N., Yadav,C., Haidl,E., Chapel,M., Domselaar,G.V., Fernando,L., Graham,M., Antonation,K., Audet,J., Hagan,M., Safronetz,D., Leung,A., Peters,G., Go,A., Laminman,V., Kaplen,B., Jolly,G., Charest,H., Levade,I. and Fafard,J.		N/A
268	OP013010.1 Monkeypox virus isolate MpxV/human/CAN/UN-NML-3607/2022, complete genome Canada								Canada	2018-06-08	Duggan,A., Hole,D., Yadav,C., Knox,N., Chapel,M., Tyler,A., Haidl,E., Domselaar,G.V., Antonation,K., Audet,J., Fernando,L., Hagan,M., Safronetz,D., Graham,M., Peters,G., Go,A., Laminman,V., Kaplen,B., Leung,A., Jolly,G., Fafard,J., Charest,H. and Levade,I.		N/A
269	ON880549.1 Monkeypox virus isolate MpxV/human/CAN/UN-NML-3450/2022, complete genome Canada								Canada	2018-06-02	Duggan,A., Hole,D., Knox,N., Yadav,C., Haidl,E., Chapel,M., Domselaar,G.V., Fernando,L., Graham,M., Antonation,K., Audet,J., Hagan,M., Safronetz,D., Leung,A., Peters,G., Go,A., Laminman,V., Kaplen,B., Jolly,G., Charest,H., Levade,I. and Fafard,J.		N/A
270	OP013006.1 Monkeypox virus isolate MpxV/human/CAN/UN-NML-3542/2022, complete genome Canada								Canada	2018-06-06	Duggan,A., Hole,D., Yadav,C., Knox,N., Chapel,M., Tyler,A., Haidl,E., Domselaar,G.V., Antonation,K., Audet,J., Fernando,L., Hagan,M., Safronetz,D., Graham,M., Peters,G., Go,A., Laminman,V., Kaplen,B., Leung,A., Jolly,G., Fafard,J., Charest,H. and Levade,I.		N/A
271	ON983166.1 Monkeypox virus isolate MpxV/human/CAN/UN-NML-3702/2022, complete genome Canada								Canada	2018-06-14	Duggan,A., Hole,D., Yadav,C., Knox,N., Haidl,E., Chapel,M., Domselaar,G.V., Fernando,L., Graham,M., Antonation,K., Audet,J., Hagan,M., Safronetz,D., Leung,A., Peters,G., Go,A., Laminman,V., Kaplen,B., Jolly,G., Marchand-Austin,A., Eshaghi,A., Patel,S.N., Hasso,M., Gubbay,J.B. and Olsha,R.		N/A
272	ON880547.1 Monkeypox virus isolate MpxV/human/CAN/UN-NML-3441/2022, complete genome Canada								Canada	2018-06-02	Duggan,A., Hole,D., Knox,N., Yadav,C., Haidl,E., Chapel,M., Domselaar,G.V., Fernando,L., Graham,M., Antonation,K., Audet,J., Hagan,M., Safronetz,D., Leung,A., Peters,G., Go,A., Laminman,V., Kaplen,B., Jolly,G., Charest,H., Levade,I. and Fafard,J.		N/A
273	ON880513.1 Monkeypox virus isolate MpxV/human/CAN/UN-NML-3407/2022, complete genome Canada								Canada	2018-06-03	Duggan,A., Hole,D., Knox,N., Yadav,C., Haidl,E., Chapel,M., Domselaar,G.V., Jolly,G., Audet,J., Fernando,L., Antonation,K., Safronetz,D., Hagan,M., Griffiths,E., Leung,A., Graham,M., Peters,G., Go,A., Laminman,V., Kaplen,B., Eshaghi,A., Gubbay,J.B., Hasso,M., Marchand-Austin,A., Olsha,R. and Patel,S.N.		N/A
274	ON983163.1 Monkeypox virus isolate MpxV/human/CAN/UN-NML-3532/2022, complete genome Canada								Canada	2018-06-06	Duggan,A., Hole,D., Yadav,C., Knox,N., Haidl,E., Chapel,M., Domselaar,G.V., Fernando,L., Graham,M., Antonation,K., Audet,J., Hagan,M., Safronetz,D., Leung,A., Peters,G., Go,A., Laminman,V., Kaplen,B., Jolly,G., Marchand-Austin,A., Eshaghi,A., Patel,S.N., Hasso,M., Gubbay,J.B. and Olsha,R.		N/A
275	ON983167.1 Monkeypox virus isolate MpxV/human/CAN/UN-NML-3725/2022, complete genome Canada								Canada	2018-06-15	Duggan,A., Hole,D., Yadav,C., Knox,N., Haidl,E., Chapel,M., Domselaar,G.V., Fernando,L., Graham,M., Antonation,K., Audet,J., Hagan,M., Safronetz,D., Leung,A., Peters,G., Go,A., Laminman,V., Kaplen,B., Jolly,G., Marchand-Austin,A., Eshaghi,A., Patel,S.N., Hasso,M., Gubbay,J.B. and Olsha,R.		N/A
276	OP013008.1 Monkeypox virus isolate MpxV/human/CAN/UN-NML-3582/2022, complete genome Canada								Canada	2018-06-07	Duggan,A., Hole,D., Yadav,C., Knox,N., Chapel,M., Tyler,A., Haidl,E., Domselaar,G.V., Antonation,K., Audet,J., Fernando,L., Hagan,M., Safronetz,D., Graham,M., Peters,G., Go,A., Laminman,V., Kaplen,B., Leung,A., Jolly,G., Fafard,J., Charest,H. and Levade,I.		N/A
277	ON983160.1 Monkeypox virus isolate MpxV/human/CAN/UN-NML-3393/2022, complete genome Canada								Canada	2018-06-02	Duggan,A., Hole,D., Yadav,C., Knox,N., Haidl,E., Chapel,M., Domselaar,G.V., Fernando,L., Graham,M., Antonation,K., Audet,J., Hagan,M., Safronetz,D., Leung,A., Peters,G., Go,A., Laminman,V., Kaplen,B., Jolly,G., Marchand-Austin,A., Eshaghi,A., Patel,S.N., Hasso,M., Gubbay,J.B. and Olsha,R.		N/A
278	ON880511.1 Monkeypox virus isolate MpxV/human/CAN/UN-NML-3214/2022, complete genome Canada								Canada	2018-05-29	Duggan,A., Hole,D., Knox,N., Yadav,C., Haidl,E., Chapel,M., Domselaar,G.V., Jolly,G., Audet,J., Fernando,L., Antonation,K., Safronetz,D., Hagan,M., Griffiths,E., Leung,A., Graham,M., Peters,G., Go,A., Laminman,V., Kaplen,B., Eshaghi,A., Gubbay,J.B., Hasso,M., Marchand-Austin,A., Olsha,R. and Patel,S.N.		N/A
279	ON880512.1 Monkeypox virus isolate MpxV/human/CAN/UN-NML-3292/2022, complete genome Canada								Canada	2018-05-31	Duggan,A., Hole,D., Knox,N., Yadav,C., Haidl,E., Chapel,M., Domselaar,G.V., Jolly,G., Audet,J., Fernando,L., Antonation,K., Safronetz,D., Hagan,M., Griffiths,E., Leung,A., Graham,M., Peters,G., Go,A., Laminman,V., Kaplen,B., Eshaghi,A., Gubbay,J.B., Hasso,M., Marchand-Austin,A., Olsha,R. and Patel,S.N.		N/A
280	ON803444.1 Monkeypox virus isolate MpxV/human/CAN/UN-NML-2969/2022, complete genome Canada								Canada	2018-05-23	Knox,N., Duggan,A., Yadav,C., Hole,D., Haidl,E., Chapel,M., Jolly,G., Domselaar,G.V., Antonation,K., Leung,A., Fernando,L., Audet,J., Hagan,M., Graham,M., Griffiths,E., Safronetz,D., Charest,H., Levade,I. and Fafard,J.		N/A
281	OP013015.1 Monkeypox virus isolate MpxV/human/CAN/UN-NML-3674/2022, complete genome Canada								Canada	2018-06-12	Duggan,A., Hole,D., Yadav,C., Knox,N., Chapel,M., Tyler,A., Haidl,E., Domselaar,G.V., Antonation,K., Audet,J., Fernando,L., Hagan,M., Safronetz,D., Graham,M., Peters,G., Go,A., Laminman,V., Kaplen,B., Leung,A., Jolly,G., Fafard,J., Charest,H. and Levade,I.		N/A
282	ON649720.1 Monkeypox virus isolate Monkeypox/PT0024/2022, complete genome								Portugal	2018-05-18	Isidro,J., Borges,V., Pinto,M., Sobral,D., Santos,J.D., Nunes,A., Mixao,V., Ferreira,R., Santos,D., Duarte,S., Vieira,L., Borrego,M.J., Nuncio,S., Carvalho,I.L., Pelerito,A., Cordeiro,R. and Gomes,J.P.		Isidro, J., V. Borges, M. Pinto, D. Sobral, J.D. Santos, A. Nunes, V. Mixão, R. Ferreira, D. Santos, S. Duarte, L. Vieira, M. J. Borrego, S. Núncio, I.L. de Carvalho, A. Pelerito, R. Cordeiro, and J.P. Gomes. 2022. Polygenomic characterization and signs of microevolution in the 2022 multi-country outbreak of monkeypox virus. Nature Medicine. 28, 1569–1572.
283	ON649725.1 Monkeypox virus isolate Monkeypox/PT0011/2022, complete genome								Portugal	2018-05-22	Isidro,J., Borges,V., Pinto,M., Sobral,D., Santos,J.D., Nunes,A., Mixao,V., Ferreira,R., Santos,D., Duarte,S., Vieira,L., Borrego,M.J., Nuncio,S., Carvalho,I.L., Pelerito,A., Cordeiro,R. and Gomes,J.P.		Isidro, J., V. Borges, M. Pinto, D. Sobral, J.D. Santos, A. Nunes, V. Mixão, R. Ferreira, D. Santos, S. Duarte, L. Vieira, M. J. Borrego, S. Núncio, I.L. de Carvalho, A. Pelerito, R. Cordeiro, and J.P. Gomes. 2022. Polygenomic characterization and signs of microevolution in the 2022 multi-country outbreak of monkeypox virus. Nature Medicine. 28, 1569–1572.
284	ON649724.1 Monkeypox virus isolate Monkeypox/PT0014/2022, complete genome								Portugal	2018-05-22	Isidro,J., Borges,V., Pinto,M., Sobral,D., Santos,J.D., Nunes,A., Mixao,V., Ferreira,R., Santos,D., Duarte,S., Vieira,L., Borrego,M.J., Nuncio,S., Carvalho,I.L., Pelerito,A., Cordeiro,R. and Gomes,J.P.		Isidro, J., V. Borges, M. Pinto, D. Sobral, J.D. Santos, A. Nunes, V. Mixão, R. Ferreira, D. Santos, S. Duarte, L. Vieira, M. J. Borrego, S. Núncio, I.L. de Carvalho, A. Pelerito, R. Cordeiro, and J.P. Gomes. 2022. Polygenomic characterization and signs of microevolution in the 2022 multi-country outbreak of monkeypox virus. Nature Medicine. 28, 1569–1572.
285	ON983162.1 Monkeypox virus isolate MpxV/human/CAN/UN-NML-3531/2022, complete genome Canada								Canada	2018-06-02	Duggan,A., Hole,D., Yadav,C., Knox,N., Haidl,E., Chapel,M., Domselaar,G.V., Fernando,L., Graham,M., Antonation,K., Audet,J., Hagan,M., Safronetz,D., Leung,A., Peters,G., Go,A., Laminman,V., Kaplen,B., Jolly,G., Marchand-Austin,A., Eshaghi,A., Patel,S.N., Hasso,M., Gubbay,J.B. and Olsha,R.		N/A
286	ON880508.1 Monkeypox virus isolate MpxV/human/CAN/UN-NML-3127/2022, complete genome Canada								Canada	2018-05-29	Duggan,A., Hole,D., Knox,N., Yadav,C., Haidl,E., Chapel,M., Domselaar,G.V., Jolly,G., Audet,J., Fernando,L., Antonation,K., Safronetz,D., Hagan,M., Griffiths,E., Leung,A., Graham,M., Peters,G., Go,A., Laminman,V., Kaplen,B., Eshaghi,A., Gubbay,J.B., Hasso,M., Marchand-Austin,A., Olsha,R. and Patel,S.N.		N/A
287	ON880543.1 Monkeypox virus isolate MpxV/human/CAN/UN-NML-3357/2022, complete genome Canada								Canada	2018-06-01	Duggan,A., Hole,D., Knox,N., Yadav,C., Haidl,E., Chapel,M., Domselaar,G.V., Fernando,L., Graham,M., Antonation,K., Audet,J., Hagan,M., Safronetz,D., Leung,A., Peters,G., Go,A., Laminman,V., Kaplen,B., Jolly,G., Charest,H., Levade,I. and Fafard,J.		N/A
288	OP013011.1 Monkeypox virus isolate MpxV/human/CAN/UN-NML-3611/2022, complete genome Canada								Canada	2018-06-08	Duggan,A., Hole,D., Yadav,C., Knox,N., Chapel,M., Tyler,A., Haidl,E., Domselaar,G.V., Antonation,K., Audet,J., Fernando,L., Hagan,M., Safronetz,D., Graham,M., Peters,G., Go,A., Laminman,V., Kaplen,B., Leung,A., Jolly,G., Fafard,J., Charest,H. and Levade,I.		N/A
289	OP013007.1 Monkeypox virus isolate MpxV/human/CAN/UN-NML-3549/2022, complete genome Canada								Canada	2018-06-06	Duggan,A., Hole,D., Yadav,C., Knox,N., Chapel,M., Tyler,A., Haidl,E., Domselaar,G.V., Antonation,K., Audet,J., Fernando,L., Hagan,M., Safronetz,D., Graham,M., Peters,G., Go,A., Laminman,V., Kaplen,B., Leung,A., Jolly,G., Fafard,J., Charest,H. and Levade,I.		N/A
290	ON649713.1 Monkeypox virus isolate Monkeypox/PT0020/2022, complete genome								Portugal	2018-05-18	Isidro,J., Borges,V., Pinto,M., Sobral,D., Santos,J.D., Nunes,A., Mixao,V., Ferreira,R., Santos,D., Duarte,S., Vieira,L., Borrego,M.J., Nuncio,S., Carvalho,I.L., Pelerito,A., Cordeiro,R. and Gomes,J.P.		Isidro, J., V. Borges, M. Pinto, D. Sobral, J.D. Santos, A. Nunes, V. Mixão, R. Ferreira, D. Santos, S. Duarte, L. Vieira, M. J. Borrego, S. Núncio, I.L. de Carvalho, A. Pelerito, R. Cordeiro, and J.P. Gomes. 2022. Polygenomic characterization and signs of microevolution in the 2022 multi-country outbreak of monkeypox virus. Nature Medicine. 28, 1569–1572.
291	ON843182.1 Monkeypox virus isolate Monkeypox/PT0044/2022, partial genome								Portugal	2018-05-29	Isidro,J., Borges,V., Pinto,M., Sobral,D., Santos,J., Nunes,A., Mixao,V., Ferreira,R., Santos,D., Duarte,S., Vieira,L., Borrego,M.J., Nuncio,S., Lopes de Carvalho,I., Pelerito,A., Cordeiro,R. and Gomes,J.P.		Isidro, J., V. Borges, M. Pinto, D. Sobral, J.D. Santos, A. Nunes, V. Mixão, R. Ferreira, D. Santos, S. Duarte, L. Vieira, M. J. Borrego, S. Núncio, I.L. de Carvalho, A. Pelerito, R. Cordeiro, and J.P. Gomes. 2022. Polygenomic characterization and signs of microevolution in the 2022 multi-country outbreak of monkeypox virus. Nature Medicine. 28, 1569–1572.
292	ON585038.1 Monkeypox virus isolate Monkeypox/PT0008/2022, complete genome								Portugal	2018-05-14	Isidro,J., Borges,V., Pinto,M., Ferreira,R., Sobral,D., Nunes,A., Santos,J.D., Mixao,V., Santos,D., Duarte,S., Vieira,L., Borrego,M.J., Nuncio,S., Pelerito,A., Cordeiro,R. and Gomes,J.P.		Isidro, J., Borges, V., Pinto, M. et al. 2022. Phylogenomic characterization and signs of microevolution in the 2022 multi-country outbreak of monkeypox virus. Nat Med 28, 1569–1572.
293	ON649712.1 Monkeypox virus isolate Monkeypox/PT0025/2022, partial genome								Portugal	2018-05-18	Isidro,J., Borges,V., Pinto,M., Sobral,D., Santos,J.D., Nunes,A., Mixao,V., Ferreira,R., Santos,D., Duarte,S., Vieira,L., Borrego,M.J., Nuncio,S., Carvalho,I.L., Pelerito,A., Cordeiro,R. and Gomes,J.P.		Isidro, J., V. Borges, M. Pinto, D. Sobral, J.D. Santos, A. Nunes, V. Mixão, R. Ferreira, D. Santos, S. Duarte, L. Vieira, M. J. Borrego, S. Núncio, I.L. de Carvalho, A. Pelerito, R. Cordeiro, and J.P. Gomes. 2022. Polygenomic characterization and signs of microevolution in the 2022 multi-country outbreak of monkeypox virus. Nature Medicine. 28, 1569–1572.
294	ON649714.1 Monkeypox virus isolate Monkeypox/PT0015/2022, partial genome								Portugal	2018-05-19	Isidro,J., Borges,V., Pinto,M., Sobral,D., Santos,J.D., Nunes,A., Mixao,V., Ferreira,R., Santos,D., Duarte,S., Vieira,L., Borrego,M.J., Nuncio,S., Ca		Isidro, J., V. Borges, M. Pinto, D. Sobral, J.D. Santos, A. Nunes, V. Mixão, R. Ferreira, D. Santos, S. Duarte, L. Vieira, M. J. Borrego, S. Núncio, I.L. de Carvalho, A. Pelerito, R. Cordeiro, and J.P. Gomes. 2022. Polygenomic characterization and signs of microevolution in the 2022 multi-country outbreak of monkeypox virus. Nature Medicine. 28, 1569–1572.
295	ON880515.1 Monkeypox virus isolate MpxV/human/CAN/UN-NML-3467/2022, partial genome								Canada	2018-06-01	Duggan,A., Hole,D., Knox,N., Yadav,C., Haidl,E., Chapel,M., Domselaar,G.V., Jolly,G., Audet,J., Fernando,L., Antonation,K., Safronetz,D., Hagan,M., Griffiths,E., Leung,A., Graham,M., Peters,G., Go,A., Laminman,V., Kaplen,B., Eshaghi,A., Gubbay,J.B., Hasso,M., Marchand-Austin,A., Olsha,R. and Patel,S.N.		N/A
296	ON880544.1 Monkeypox virus isolate MpxV/human/CAN/UN-NML-3363/2022, partial genome								Canada	2018-06-01	Duggan,A., Hole,D., Knox,N., Yadav,C., Haidl,E., Chapel,M., Domselaar,G.V., Fernando,L., Graham,M., Antonation,K., Audet,J., Hagan,M., Safronetz,D., Leung,A., Peters,G., Go,A., Laminman,V., Kaplen,B., Jolly,G., Charest,H., Levade,I. and Fafard,J.		N/A
297	ON880505.1 Monkeypox virus isolate MpxV/human/CAN/UN-NML-2906/2022, partial genome								Canada	2018-05-19	Duggan,A., Hole,D., Knox,N., Yadav,C., Haidl,E., Chapel,M., Domselaar,G.V., Jolly,G., Audet,J., Fernando,L., Antonation,K., Safronetz,D., Hagan,M., Griffiths,E., Leung,A., Graham,M., Peters,G., Go,A., Laminman,V., Kaplen,B., Eshaghi,A., Gubbay,J.B., Hasso,M., Marchand-Austin,A., Olsha,R. and Patel,S.N.		N/A
298	ON880538.1 Monkeypox virus isolate MpxV/human/CAN/UN-NML-3336/2022, complete genome Canada								Canada	2018-05-31	Duggan,A., Hole,D., Knox,N., Yadav,C., Haidl,E., Chapel,M., Domselaar,G.V., Fernando,L., Graham,M., Antonation,K., Audet,J., Hagan,M., Safronetz,D., Leung,A., Peters,G., Go,A., Laminman,V., Kaplen,B., Jolly,G., Charest,H., Levade,I. and Fafard,J.		N/A
299	ON843180.1 Monkeypox virus isolate Monkeypox/PT0042/2022, partial genome								Portugal	2018-06-02	Isidro,J., Borges,V., Pinto,M., Sobral,D., Santos,J., Nunes,A., Mixao,V., Ferreira,R., Santos,D., Duarte,S., Vieira,L., Borrego,M.J., Nuncio,S., Lopes de Carvalho,I., Pelerito,A., Cordeiro,R. and Gomes,J.P.		Isidro, J., V. Borges, M. Pinto, D. Sobral, J.D. Santos, A. Nunes, V. Mixão, R. Ferreira, D. Santos, S. Duarte, L. Vieira, M. J. Borrego, S. Núncio, I.L. de Carvalho, A. Pelerito, R. Cordeiro, and J.P. Gomes. 2022. Polygenomic characterization and signs of microevolution in the 2022 multi-country outbreak of monkeypox virus. Nature Medicine. 28, 1569–1572.
300	ON585034.1 Monkeypox virus isolate Monkeypox/PT0007/2022, complete genome								Portugal	2018-05-14	Isidro,J., Borges,V., Pinto,M., Ferreira,R., Sobral,D., Nunes,A., Santos,J.D., Mixao,V., Santos,D., Duarte,S., Vieira,L., Borrego,M.J., Nuncio,S., Pelerito,A., Cordeiro,R. and Gomes,J.P.		Isidro, J., V. Borges, M. Pinto, D. Sobral, J.D. Santos, A. Nunes, V. Mixão, R. Ferreira, D. Santos, S. Duarte, L. Vieira, M. J. Borrego, S. Núncio, I.L. de Carvalho, A. Pelerito, R. Cordeiro, and J.P. Gomes. 2022. Polygenomic characterization and signs of microevolution in the 2022 multi-country outbreak of monkeypox virus. Nature Medicine. 28, 1569–1572.
301	ON782055.1 Monkeypox virus isolate MPXV/Spain/HUNSC_ITER_0001b/2022, partial genome								Spain	2018-05-30	Alcoba-Florez,J., Munoz-Barrera,A., Ciuffreda,L., Rodriguez-Perez,H., Rubio-Rodriguez,L.A., Gil-Campesino,H., Garcia-Martinez de Artola,D., Inigo-Campos,A., Diez-Gil,O., Gonzalez-Montelongo,R., Valenzuela-Fernandez,A., Lorenzo-Salazar,J.M. and Flores,C.		N/A
302	ON649716.1 Monkeypox virus isolate Monkeypox/PT0016/2022, partial genome								Portugal	2018-05-22	Isidro,J., Borges,V., Pinto,M., Sobral,D., Santos,J.D., Nunes,A., Mixao,V., Ferreira,R., Santos,D., Duarte,S., Vieira,L., Borrego,M.J., Nuncio,S., Carvalho,I.L., Pelerito,A., Cordeiro,R. and Gomes,J.P.		Isidro, J., V. Borges, M. Pinto, D. Sobral, J.D. Santos, A. Nunes, V. Mixão, R. Ferreira, D. Santos, S. Duarte, L. Vieira, M. J. Borrego, S. Núncio, I.L. de Carvalho, A. Pelerito, R. Cordeiro, and J.P. Gomes. 2022. Polygenomic characterization and signs of microevolution in the 2022 multi-country outbreak of monkeypox virus. Nature Medicine. 28, 1569–1572.
303	ON813253.2 Monkeypox virus isolate MPXV/Germany/2022/RKI053, complete genome								Germany	00-Jun-22	Brinkmann,A., Kohl,C., Uddin,S., Pape,K., Schrick,L., Michel,J., Jessen,H., Schaade,L. and Nitsche,A.		N/A
304	ON813261.2 Monkeypox virus isolate MPXV/Germany/2022/RKI061, complete genome								Germany	00-Jun-22	Brinkmann,A., Kohl,C., Uddin,S., Pape,K., Schrick,L., Michel,J., Schaade,L. and Nitsche,A.		N/A
305	ON813257.2 Monkeypox virus isolate MPXV/Germany/2022/RKI060, partial genome								Germany	00-Jun-22	Brinkmann,A., Kohl,C., Uddin,S., Pape,K., Schrick,L., Michel,J., Stocker,H., Schaade,L. and Nitsche,A.		N/A
306	ON808413.1 Monkeypox virus isolate CVR_MPXV1a, complete genome								United Kingdom	2018-05-14	Filipe,A., Tong,L., Vattipally,S.B., Maclean,A., Gunson,R., Holden,M.T.G., Barr,D., Ho,A., Palmarini,M., Rambaut,A., Robertson,D.L. and Thomson,E.C.		N/A
307	ON853677.1 Monkeypox virus isolate MPXV/Germany/2022/RKI099, partial genome								Germany	00-Jun-22	Brinkmann,A., Kohl,C., Uddin,S., Pape,K., Schrick,L., Michel,J., Schaade,L. and Nitsche,A.		N/A
308	ON694331.1 Monkeypox virus isolate MPXV/Germany/2022/RKI015, complete genome								Germany	00-May-22	Brinkmann,A., Kohl,C., Uddin,S., Pape,K., Schrick,L., Michel,J., Jessen,H., Schaade,L. and Nitsche,A.		N/A
309	ON694332.1 Monkeypox virus isolate MPXV/Germany/2022/RKI023, complete genome								Germany	00-May-22	Brinkmann,A., Kohl,C., Uddin,S., Pape,K., Schrick,L., Michel,J., Stocker,H., Schaade,L. and Nitsche,A.		N/A
310	ON694340.1 Monkeypox virus isolate MPXV/Germany/2022/RKI014, complete genome								Germany	00-May-22	Brinkmann,A., Kohl,C., Uddin,S., Pape,K., Schrick,L., Michel,J., Schaade,L. and Nitsche,A.		N/A
311	ON694337.1 Monkeypox virus isolate MPXV/Germany/2022/RKI020, complete genome								Germany	00-May-22	Brinkmann,A., Kohl,C., Uddin,S., Pape,K., Schrick,L., Michel,J., Schaade,L. and Nitsche,A.		N/A
312	ON694333.1 Monkeypox virus isolate MPXV/Germany/2022/RKI022, complete genome								Germany	00-May-22	Brinkmann,A., Kohl,C., Uddin,S., Pape,K., Schrick,L., Michel,J., Stocker,H., Schaade,L. and Nitsche,A.		N/A
313	ON694334.1 Monkeypox virus isolate MPXV/Germany/2022/RKI021, complete genome								Germany	00-May-22	Brinkmann,A., Kohl,C., Uddin,S., Pape,K., Schrick,L., Michel,J., Stocker,H., Schaade,L. and Nitsche,A.		N/A
314	ON694339.1 Monkeypox virus isolate MPXV/Germany/2022/RKI016, complete genome								Germany	00-May-22	Brinkmann,A., Kohl,C., Uddin,S., Pape,K., Schrick,L., Michel,J., Schaade,L. and Nitsche,A.		N/A
315	ON694342.1 Monkeypox virus isolate MPXV/Germany/2022/RKI011, complete genome								Germany	00-May-22	Brinkmann,A., Kohl,C., Uddin,S., Pape,K., Schrick,L., Michel,J., Schaade,L. and Nitsche,A.		N/A
316	ON694338.1 Monkeypox virus isolate MPXV/Germany/2022/RKI017, complete genome								Germany	00-May-22	Brinkmann,A., Kohl,C., Uddin,S., Pape,K., Schrick,L., Michel,J., Schaade,L. and Nitsche,A.		N/A
317	ON694336.1 Monkeypox virus isolate MPXV/Germany/2022/RKI024, complete genome								Germany	00-May-22	Brinkmann,A., Kohl,C., Uddin,S., Pape,K., Schrick,L., Michel,J., Schaade,L. and Nitsche,A.		N/A
318	ON694329.1 Monkeypox virus isolate MPXV/Germany/2022/RKI025, complete genome								Germany	00-May-22	Brinkmann,A., Kohl,C., Uddin,S., Pape,K., Schrick,L., Michel,J., Jessen,H., Schaade,L. and Nitsche,A.		N/A
319	ON694330.1 Monkeypox virus isolate MPXV/Germany/2022/RKI019, complete genome								Germany	00-May-22	Brinkmann,A., Kohl,C., Uddin,S., Pape,K., Schrick,L., Michel,J., Jessen,H., Schaade,L. and Nitsche,A.		N/A
320	OP013013.1 Monkeypox virus isolate MpxV/human/CAN/UN-NML-3658/2022, complete genome Canada								Canada	2018-06-09	Duggan,A., Hole,D., Yadav,C., Knox,N., Chapel,M., Tyler,A., Haidl,E., Domselaar,G.V., Antonation,K., Audet,J., Fernando,L., Hagan,M., Safronetz,D., Graham,M., Peters,G., Go,A., Laminman,V., Kaplen,B., Leung,A., Jolly,G., Fafard,J., Charest,H. and Levade,I.		N/A
321	ON853676.1 Monkeypox virus isolate MPXV/Germany/2022/RKI098, partial genome								Germany	00-Jun-22	Brinkmann,A., Kohl,C., Uddin,S., Pape,K., Schrick,L., Michel,J., Schaade,L. and Nitsche,A.		N/A
322	ON853668.1 Monkeypox virus isolate MPXV/Germany/2022/RKI086, complete genome								Germany	00-Jun-22	Brinkmann,A., Kohl,C., Uddin,S., Pape,K., Schrick,L., Michel,J., Schaade,L. and Nitsche,A.		N/A
323	ON853673.1 Monkeypox virus isolate MPXV/Germany/2022/RKI094, complete genome								Germany	00-Jun-22	Brinkmann,A., Kohl,C., Uddin,S., Pape,K., Schrick,L., Michel,J., Schaade,L. and Nitsche,A.		N/A
324	ON880419.1 Monkeypox virus isolate MPX/UZ_REGA_3/Belgium/2022, complete genome								Belgium	2018-05-26	Wawina-Bokalanga,T., Vanmechelen,B., Logist,A.-S., Sinnesael,R., Ysebaert,L., Bloemen,M. and Maes,P.		Wawina-Bokalanga, T., N. Sklenovska, B. Vanmechelen, M. Bloemen, V. Vergote, L. Laenen, E. André, M. Van Ranst, J.-J. Muyembe-Tamfum, and P. Maes. 2022. An accurate and rapid Real-time PCR approach for human Monkeypox virus diagnosis. medRxiv. doi: https://doi.org/10.1101/2022.06.23.22276033
325	ON880422.1 Monkeypox virus isolate MPX/UZ_REGA_6/Belgium/2022, complete genome								Belgium	2018-05-26	Vanmechelen,B., Wawina-Bokalanga,T., Logist,A.-S., Sinnesael,R., Ysebaert,L., Verlinden,J., Van Holm,B., Bloemen,M. and Maes,P.		Wawina-Bokalanga, T., N. Sklenovska, B. Vanmechelen, M. Bloemen, V. Vergote, L. Laenen, E. André, M. Van Ranst, J.-J. Muyembe-Tamfum, and P. Maes. 2022. An accurate and rapid Real-time PCR approach for human Monkeypox virus diagnosis. medRxiv. doi: https://doi.org/10.1101/2022.06.23.22276033
326	ON755249.2 Monkeypox virus isolate MPXV/Germany/2022/RKI043, partial genome								Germany	00-Jun-22	Brinkmann,A., Kohl,C., Uddin,S., Pape,K., Schrick,L., Michel,J., Schaade,L. and Nitsche,A.		N/A
327	ON754987.1 Monkeypox virus isolate MPXV_SI2022_S1_VEROE6, complete genome								Slovenia	2018-05-22	Zakotnik,S., Vlaj,D., Suljic,A., Zorec,T.M., Korva,M., Poljak,M. and Avsic Zupanc,T.		Vauhkonen, H., H. Kallio-Kokko, E. Hiltunen-Back, L. Lönnqvist, J. Leppäaho-Lakka, L. Mannonen, R. Kant, T. Sironen, S. Kurkela, M. Lappalainen, T.M. Zorec, S. Zakotnik, D. Vlaj, M. Korva, T. Avšič-Županc, M. Poljak, T. Smura, and O. Vapalahti. 2022. Intrahost variation in early monkeypox virus cases introduced to Finland, 2022. Researchsquare. https://doi.org/10.21203/rs.3.rs-2020787/v2
328	ON792320.1 Monkeypox virus isolate hMpxV/Switzerland/ZH-UZH-IMV-3ba6449f/2022, complete genome Switzerland								Switzerland	2018-05-31	Kufner,V., Ziltener,G., Zaheri,M., Schmutz,S., Audige,A., Bernasconi,O., Steiner,K., Huder,J., Shah,C., Capaul,R., Bloemberg,G., Boeni,J., Huber,M. and Trkola,A.		N/A
329	ON880525.1 Monkeypox virus isolate MpxV/human/CAN/UN-NML-3086/2022, partial genome								Canada	2018-05-24	Duggan,A., Hole,D., Knox,N., Yadav,C., Haidl,E., Chapel,M., Domselaar,G.V., Fernando,L., Graham,M., Antonation,K., Audet,J., Hagan,M., Safronetz,D., Leung,A., Peters,G., Go,A., Laminman,V., Kaplen,B., Jolly,G., Charest,H., Levade,I. and Fafard,J.		N/A
330	ON838178.1 Monkeypox virus isolate SI2022_S7, complete genome								Slovenia	00-Jun-22	Zakotnik,S., Vlaj,D., Suljic,A., Zorec,T.M., Korva,M., Poljak,M. and Avsic Zupanc,T.		Vauhkonen, H., H. Kallio-Kokko, E. Hiltunen-Back, L. Lönnqvist, J. Leppäaho-Lakka, L. Mannonen, R. Kant, T. Sironen, S. Kurkela, M. Lappalainen, T.M. Zorec, S. Zakotnik, D. Vlaj, M. Korva, T. Avšič-Županc, M. Poljak, T. Smura, and O. Vapalahti. 2022. Intrahost variation in early monkeypox virus cases introduced to Finland, 2022. Researchsquare. https://doi.org/10.21203/rs.3.rs-2020787/v2
331	ON754984.1 Monkeypox virus isolate MPXV_SI2022_S3, partial genome								Slovenia	00-Jun-22	Zakotnik,S., Vlaj,D., Suljic,A., Zorec,T.M., Korva,M., Poljak,M. and Avsic Zupanc,T.		Vauhkonen, H., H. Kallio-Kokko, E. Hiltunen-Back, L. Lönnqvist, J. Leppäaho-Lakka, L. Mannonen, R. Kant, T. Sironen, S. Kurkela, M. Lappalainen, T.M. Zorec, S. Zakotnik, D. Vlaj, M. Korva, T. Avšič-Županc, M. Poljak, T. Smura, and O. Vapalahti. 2022. Intrahost variation in early monkeypox virus cases introduced to Finland, 2022. Researchsquare. https://doi.org/10.21203/rs.3.rs-2020787/v2
332	ON754985.1 Monkeypox virus isolate MPXV_SI2022_S4, complete genome								Slovenia	00-Jun-22	Zakotnik,S., Vlaj,D., Suljic,A., Zorec,T.M., Korva,M., Poljak,M. and Avsic Zupanc,T.		Vauhkonen, H., H. Kallio-Kokko, E. Hiltunen-Back, L. Lönnqvist, J. Leppäaho-Lakka, L. Mannonen, R. Kant, T. Sironen, S. Kurkela, M. Lappalainen, T.M. Zorec, S. Zakotnik, D. Vlaj, M. Korva, T. Avšič-Županc, M. Poljak, T. Smura, and O. Vapalahti. 2022. Intrahost variation in early monkeypox virus cases introduced to Finland, 2022. Researchsquare. https://doi.org/10.21203/rs.3.rs-2020787/v2
333	ON631241.1 Monkeypox virus isolate 2022/2 SLO, complete genome								Slovenia	2018-05-23	Zakotnik,S., Vlaj,D., Suljic,A., Zorec,T.M., Korva,M., Poljak,M. and Avsic Zupanc,T.		Vauhkonen, H., H. Kallio-Kokko, E. Hiltunen-Back, L. Lönnqvist, J. Leppäaho-Lakka, L. Mannonen, R. Kant, T. Sironen, S. Kurkela, M. Lappalainen, T.M. Zorec, S. Zakotnik, D. Vlaj, M. Korva, T. Avšič-Županc, M. Poljak, T. Smura, and O. Vapalahti. 2022. Intrahost variation in early monkeypox virus cases introduced to Finland, 2022. Researchsquare. https://doi.org/10.21203/rs.3.rs-2020787/v2
334	ON609725.2 Monkeypox virus isolate SLO, complete genome								Slovenia	2018-05-22	Zakotnik,S., Vlaj,D., Suljic,A., Zorec,T.M., Skubic,C., Rozman,D., Korva,M., Poljak,M. and Avsic Zupanc,T.		Vauhkonen, H., H. Kallio-Kokko, E. Hiltunen-Back, L. Lönnqvist, J. Leppäaho-Lakka, L. Mannonen, R. Kant, T. Sironen, S. Kurkela, M. Lappalainen, T.M. Zorec, S. Zakotnik, D. Vlaj, M. Korva, T. Avšič-Županc, M. Poljak, T. Smura, and O. Vapalahti. 2022. Intrahost variation in early monkeypox virus cases introduced to Finland, 2022. Researchsquare. https://doi.org/10.21203/rs.3.rs-2020787/v2
335	ON595760.2 Monkeypox virus isolate MPXV-CH-38134631/2022, partial genome								Switzerland	2018-05-18	Laubscher,F., Chudzinski,V., Schibler,M., Kaiser,L. and Renzoni,A.		N/A
336	ON631963.1 Monkeypox virus isolate MPxV/VIDRL01/2022, complete genome								Australia	00-May-22	Hammerschlag,Y., MacLeod,G., Papadakis,G., Adnan Sanchez,A., Druce,J., Savic,I., Taiaroa,G., Roberts,J., Caly,L., Williamson,D.A., Cheng,A.C. and McMahon,J.H.		Hammerschlag, Y., G. MacLeod, G. Papadakis, A.A. Sanchez, J. Druce, G. Taiaroa, I. Savic, J. Mumford, J. Roberts, L. Caly, D. Friedman, D.A. Williamson, A.C. Cheng, and J.H. McMahon. 2022. Monkeypox infection presenting as genital rash, Australia, May 2022. Eurosurveillance. 27: 2200411.
337	ON838940.1 Monkeypox virus isolate 4061, complete genome								Spain	2018-05-19	de la Hoz-Sanchez,B., Lopez-Ortiz,M., Gutierrez-Arroyo,A., Roces-Alvarez,P., Lazaro-Peona,F., Dahdouh,E., Bloise,I., Garcia-Rodriguez,J. and Mingorance,J.		N/A
338	OP018605.1 Monkeypox virus isolate MPXV/Germany/2022/RKI182, complete genome								Germany	00-Jul-22	Brinkmann,A., Kohl,C., Pape,K., Uddin,S., Schrick,L., Michel,J., Schaade,L. and Nitsche,A.		N/A
339	ON803443.1 Monkeypox virus isolate MpxV/human/CAN/UN-NML-2975/2022, partial genome								Canada	2018-05-15	Knox,N., Duggan,A., Yadav,C., Hole,D., Haidl,E., Chapel,M., Jolly,G., Domselaar,G.V., Antonation,K., Leung,A., Fernando,L., Audet,J., Hagan,M., Graham,M., Griffiths,E., Safronetz,D., Charest,H., Levade,I. and Fafard,J.		N/A
340	OP018589.1 Monkeypox virus isolate MPXV/Germany/2022/RKI180, complete genome								Germany	00-Jul-22	Brinkmann,A., Kohl,C., Pape,K., Uddin,S., Schrick,L., Michel,J., Jessen,H., Schaade,L. and Nitsche,A.		N/A
341	OP019275.1 Monkeypox virus isolate hMPXV/Austria/MUW1525179/2022, complete genome								Austria	2018-06-09	Camp,J.V., Redlberger-Fritz,M. and Aberle,S.W.		N/A
342	ON803433.1 Monkeypox virus isolate MpxV/human/CAN/UN-NML-2885/2022, partial genome								Canada	2018-05-19	Knox,N., Duggan,A., Yadav,C., Hole,D., Haidl,E., Chapel,M., Jolly,G., Domselaar,G.V., Antonation,K., Leung,A., Fernando,L., Audet,J., Hagan,M., Graham,M., Griffiths,E., Safronetz,D., Charest,H., Levade,I. and Fafard,J.		N/A
343	ON929060.1 Monkeypox virus isolate MPXV/Germany/2022/RKI102, partial genome								Germany	00-Jul-22	Brinkmann,A., Kohl,C., Pape,K., Uddin,S., Schrick,L., Michel,J., Schaade,L. and Nitsche,A.		N/A
344	ON880523.1 Monkeypox virus isolate MpxV/human/CAN/UN-NML-2898/2022, partial genome								Canada	2018-05-19	Duggan,A., Hole,D., Knox,N., Yadav,C., Haidl,E., Chapel,M., Domselaar,G.V., Fernando,L., Graham,M., Antonation,K., Audet,J., Hagan,M., Safronetz,D., Leung,A., Peters,G., Go,A., Laminman,V., Kaplen,B., Jolly,G., Charest,H., Levade,I. and Fafard,J.		N/A
345	ON880520.1 Monkeypox virus isolate MpxV/human/CAN/UN-NML-2857/2022, partial genome								Canada	2018-05-18	Duggan,A., Hole,D., Knox,N., Yadav,C., Haidl,E., Chapel,M., Domselaar,G.V., Fernando,L., Graham,M., Antonation,K., Audet,J., Hagan,M., Safronetz,D., Leung,A., Peters,G., Go,A., Laminman,V., Kaplen,B., Jolly,G., Charest,H., Levade,I. and Fafard,J.		N/A
346	OP013014.1 Monkeypox virus isolate MpxV/human/CAN/UN-NML-3672/2022, complete genome Canada								Canada	2018-06-10	Duggan,A., Hole,D., Yadav,C., Knox,N., Chapel,M., Tyler,A., Haidl,E., Domselaar,G.V., Antonation,K., Audet,J., Fernando,L., Hagan,M., Safronetz,D., Graham,M., Peters,G., Go,A., Laminman,V., Kaplen,B., Leung,A., Jolly,G., Fafard,J., Charest,H. and Levade,I.		N/A
347	ON880514.1 Monkeypox virus isolate MpxV/human/CAN/UN-NML-3412/2022, partial genome								Canada	2018-06-03	Duggan,A., Hole,D., Knox,N., Yadav,C., Haidl,E., Chapel,M., Domselaar,G.V., Jolly,G., Audet,J., Fernando,L., Antonation,K., Safronetz,D., Hagan,M., Griffiths,E., Leung,A., Graham,M., Peters,G., Go,A., Laminman,V., Kaplen,B., Eshaghi,A., Gubbay,J.B., Hasso,M., Marchand-Austin,A., Olsha,R. and Patel,S.N.		N/A
348	ON637938.1 Monkeypox virus isolate MPXV/Germany/2022/RKI01, complete genome								Germany	00-May-22	Brinkmann,A., Kohl,C., Uddin,S., Pape,K., Schrick,L., Michel,J., Jessen,H., Schaade,L. and Nitsche,A.		N/A
349	ON853657.1 Monkeypox virus isolate MPXV/Germany/2022/RKI071, complete genome								Germany	00-Jun-22	Brinkmann,A., Kohl,C., Uddin,S., Pape,K., Schrick,L., Michel,J., Schaade,L. and Nitsche,A.		N/A
350	ON682264.4 Monkeypox virus isolate MPXV/Germany/2022/RKI05, partial genome								Germany	00-May-22	Brinkmann,A., Kohl,C., Uddin,S., Pape,K., Schrick,L., Michel,J., Stocker,H., Schaade,L. and Nitsche,A.		N/A
351	ON637939.1 Monkeypox virus isolate MPXV/Germany/2022/RKI02, complete genome								Germany	00-May-22	Brinkmann,A., Kohl,C., Uddin,S., Pape,K., Schrick,L., Michel,J., Stocker,H., Schaade,L. and Nitsche,A.		N/A
352	ON803415.1 Monkeypox virus isolate MpxV/human/CAN/UN-NML-2936/2022, partial genome								Canada	2018-05-19	Knox,N., Hole,D., Duggan,A., Yadav,C., Haidl,E., Chapel,M., Graham,M., Domselaar,G.V., Jolly,G., Audet,J., Fernando,L., Antonation,K., Hagan,M., Griffiths,E., Leung,A., Safronetz,D., Eshaghi,A., Gubbay,J.B., Hasso,M., Marchand-Austin,A., Olsha,R. and Patel,S.N.		N/A
353	ON803423.1 Monkeypox virus isolate MpxV/human/CAN/UN-NML-2851/2022, partial genome								Canada	2018-05-18	Knox,N., Duggan,A., Yadav,C., Hole,D., Haidl,E., Chapel,M., Jolly,G., Domselaar,G.V., Antonation,K., Leung,A., Fernando,L., Audet,J., Hagan,M., Graham,M., Griffiths,E., Safronetz,D., Charest,H., Levade,I. and Fafard,J.		N/A
354	ON880519.2 Monkeypox virus isolate MpxV/human/CAN/UN-NML-2833/2022, partial genome								Canada	XXX	XXX		N/A
355	OP012849.1 Monkeypox virus isolate MPXV/human/Taiwan/110-364682/2022, complete genome Taiwan								Taiwan	00-Jul-22	Lin,J.-H., Chiu,S.-C., Huang,H.-I., Huang,W.-L., Fann,W.-B., Hsieh,P.-Y., Hsu,S.-C., Liu,P.-C., Chang,T.-Y. and Yang,J.-Y.		N/A
356	ON880506.1 Monkeypox virus isolate MpxV/human/CAN/UN-NML-2959/2022, partial genome								Canada	2018-05-21	Duggan,A., Hole,D., Knox,N., Yadav,C., Haidl,E., Chapel,M., Domselaar,G.V., Jolly,G., Audet,J., Fernando,L., Antonation,K., Safronetz,D., Hagan,M., Griffiths,E., Leung,A., Graham,M., Peters,G., Go,A., Laminman,V., Kaplen,B., Eshaghi,A., Gubbay,J.B., Hasso,M., Marchand-Austin,A., Olsha,R. and Patel,S.N.		N/A
357	ON803434.1 Monkeypox virus isolate MpxV/human/CAN/UN-NML-2886/2022, partial genome								Canada	2018-05-19	Knox,N., Duggan,A., Yadav,C., Hole,D., Haidl,E., Chapel,M., Jolly,G., Domselaar,G.V., Antonation,K., Leung,A., Fernando,L., Audet,J., Hagan,M., Graham,M., Griffiths,E., Safronetz,D., Charest,H., Levade,I. and Fafard,J.		N/A
358	OP013016.1 Monkeypox virus isolate MpxV/human/CAN/UN-NML-3678/2022, partial genome								Canada	2018-06-12	Duggan,A., Hole,D., Yadav,C., Knox,N., Chapel,M., Tyler,A., Haidl,E., Domselaar,G.V., Antonation,K., Audet,J., Fernando,L., Hagan,M., Safronetz,D., Graham,M., Peters,G., Go,A., Laminman,V., Kaplen,B., Leung,A., Jolly,G., Fafard,J., Charest,H. and Levade,I.		N/A
359	ON755251.2 Monkeypox virus isolate MPXV/Germany/2022/RKI045, partial genome								Germany	00-Jun-22	Brinkmann,A., Kohl,C., Uddin,S., Pape,K., Schrick,L., Michel,J., Schaade,L. and Nitsche,A.		N/A
360	ON927243.1 Monkeypox virus isolate MpxV/Spain/MD-HGUGM-6642566/2022, partial genome Spain								Spain	2018-06-20	Palomino-Cabrera,R., Penas-Utrilla,D., Buenestado-Serrano,S., Perez-Lago,L., Herranz Martin,M., Veintimilla,C., Catalan,P., Munoz,P. and Garcia de Viedma,D.		N/A
361	ON602722.2 Monkeypox virus isolate MPXV_FRA_2022_TLS67, complete genome								France	00-May-22	Croville,G., Walch,M., Guerin,J.-L., Rousset,S., Mansuy,J.-M., Pasquier,C. and Izopet,J.		N/A
362	ON929073.1 Monkeypox virus isolate MPXV/Germany/2022/RKI115, partial genome								Germany	00-Jul-22	Brinkmann,A., Kohl,C., Pape,K., Uddin,S., Schrick,L., Michel,J., Schaade,L. and Nitsche,A.		N/A
363	ON880527.1 Monkeypox virus isolate MpxV/human/CAN/UN-NML-3141/2022, partial genome								Canada	2018-05-26	Duggan,A., Hole,D., Knox,N., Yadav,C., Haidl,E., Chapel,M., Domselaar,G.V., Fernando,L., Graham,M., Antonation,K., Audet,J., Hagan,M., Safronetz,D., Leung,A., Peters,G., Go,A., Laminman,V., Kaplen,B., Jolly,G., Charest,H., Levade,I. and Fafard,J.		N/A
364	ON803436.1 Monkeypox virus isolate MpxV/human/CAN/UN-NML-2894/2022, partial genome								Canada	2018-05-19	Knox,N., Duggan,A., Yadav,C., Hole,D., Haidl,E., Chapel,M., Jolly,G., Domselaar,G.V., Antonation,K., Leung,A., Fernando,L., Audet,J., Hagan,M., Graham,M., Griffiths,E., Safronetz,D., Charest,H., Levade,I. and Fafard,J.		N/A
365	OP013002.1 Monkeypox virus isolate MpxV/human/CAN/UN-NML-3164/2022, partial genome								Canada	2018-05-28	Duggan,A., Hole,D., Yadav,C., Knox,N., Chapel,M., Tyler,A., Haidl,E., Domselaar,G.V., Antonation,K., Audet,J., Fernando,L., Hagan,M., Safronetz,D., Graham,M., Peters,G., Go,A., Laminman,V., Kaplen,B., Leung,A., Jolly,G., Fafard,J., Charest,H. and Levade,I.		N/A
366	ON983165.1 Monkeypox virus isolate MpxV/human/CAN/UN-NML-3686/2022, partial genome								Canada	2018-06-13	Duggan,A., Hole,D., Yadav,C., Knox,N., Haidl,E., Chapel,M., Domselaar,G.V., Fernando,L., Graham,M., Antonation,K., Audet,J., Hagan,M., Safronetz,D., Leung,A., Peters,G., Go,A., Laminman,V., Kaplen,B., Jolly,G., Marchand-Austin,A., Eshaghi,A., Patel,S.N., Hasso,M., Gubbay,J.B. and Olsha,R.		N/A
367	ON880531.1 Monkeypox virus isolate MpxV/human/CAN/UN-NML-3165/2022, partial genome								Canada	2018-05-28	Duggan,A., Hole,D., Knox,N., Yadav,C., Haidl,E., Chapel,M., Domselaar,G.V., Fernando,L., Graham,M., Antonation,K., Audet,J., Hagan,M., Safronetz,D., Leung,A., Peters,G., Go,A., Laminman,V., Kaplen,B., Jolly,G., Charest,H., Levade,I. and Fafard,J.		N/A
368	ON843163.1 Monkeypox virus isolate Monkeypox/PT0048/2022, partial genome								Portugal	2018-05-12	Isidro,J., Borges,V., Pinto,M., Sobral,D., Santos,J., Nunes,A., Mixao,V., Ferreira,R., Santos,D., Duarte,S., Vieira,L., Borrego,M.J., Nuncio,S., Lopes de Carvalho,I., Pelerito,A., Cordeiro,R. and Gomes,J.P.		Isidro, J., V. Borges, M. Pinto, D. Sobral, J.D. Santos, A. Nunes, V. Mixão, R. Ferreira, D. Santos, S. Duarte, L. Vieira, M. J. Borrego, S. Núncio, I.L. de Carvalho, A. Pelerito, R. Cordeiro, and J.P. Gomes. 2022. Polygenomic characterization and signs of microevolution in the 2022 multi-country outbreak of monkeypox virus. Nature Medicine. 28, 1569–1572.
369	ON754986.1 Monkeypox virus isolate MPXV_SI2022_S5, complete genome								Slovenia	00-Jun-22	Zakotnik,S., Vlaj,D., Suljic,A., Zorec,T.M., Korva,M., Poljak,M. and Avsic Zupanc,T.		Vauhkonen, H., H. Kallio-Kokko, E. Hiltunen-Back, L. Lönnqvist, J. Leppäaho-Lakka, L. Mannonen, R. Kant, T. Sironen, S. Kurkela, M. Lappalainen, T.M. Zorec, S. Zakotnik, D. Vlaj, M. Korva, T. Avšič-Županc, M. Poljak, T. Smura, and O. Vapalahti. 2022. Intrahost variation in early monkeypox virus cases introduced to Finland, 2022. Researchsquare. https://doi.org/10.21203/rs.3.rs-2020787/v2
370	ON622718.1 Monkeypox virus isolate MPXV/ES0001/HUGTiP/2022, partial genome								Spain	2018-05-19	Martinez-Puchol,S., Coello,A., Bordoy,A.E., Soler,L., Panisello,D., Gonzalez-Gomez,S., Clara,G., Paris de Leon,A., Not,A., Hernandez,A., Bofill-Mas,S., Saludes,V., Blanco,I., Martro,E. and Cardona,P.-J.		N/A
371	ON880413.1 Monkeypox virus isolate MPX/BR0002/2022, partial genome								Brazil	2018-06-13	Coletti,T.M., Ghilardi,F., khan,M.J., Claro,I.M., Valenca,I.N., Faria,N.R. and Sabino,E.C.		N/A
372	ON644344.1 Monkeypox virus isolate MPXV_FVG-ITA_01_2022, complete genome								Italy	2018-05-24	Licastro,D., DeGasperi,M., Negri,C., Piscianz,E., Koncan,R., Dal Monego,S., Segat,L. and D'Agaro,P.		N/A
373	ON755040.1 Monkeypox virus isolate MPXV_IRBA22-14, complete genome								France	2018-05-19	Jarjaval,F., Nolent,F., Criqui,A., Chapus,C., Lamer,O., Ferraris,O. and Gorge,O.		N/A
374	ON755039.1 Monkeypox virus isolate MPXV_IRBA22-11, complete genome								France	2018-05-18	Jarjaval,F., Nolent,F., Criqui,A., Chapus,C., Lamer,O., Ferraris,O. and Gorge,O.		N/A
375	ON751962.1 Monkeypox virus isolate Monkeypox/BR0001/2022, partial genome								Brazil	2018-06-06	Claro,I.M., de Lima,E.L., Romano,C.M., Candido,D.S., Lindoso,J.A.L., Barra,L.A.C., Borges,L.M.S., Medeiros,L.A., Tomishige,M.Y.S., Ramundo,M.S., Moutinho,T., da Silva,A.J.D., Rodrigues,C.C.M., de Azevedo,L.C.F., Villas-Boas,L.S., da Silva,C.A.M., Coletti,T.M., O'Toole,A., Quick,J., Loman,N., Rambaut,A., Faria,N.R., Figueiredo-Mello,C. and Sabino,E.C.		N/A
376	ON619837.2 Monkeypox virus isolate MPXV_UK_2022_3, partial genome								United Kingdom	00-May-22	Groves,N., Osman,K.L., Lewandowski,K.S., Pullan,S.T., Carter,D.P., Crook,J.M., Myers,R., Vipond,R. and Chand,M.		N/A
377	ON585030.1 Monkeypox virus isolate Monkeypox/PT0002/2022, partial genome								Portugal	2018-05-14	Isidro,J., Borges,V., Pinto,M., Ferreira,R., Sobral,D., Nunes,A., Santos,J.D., Mixao,V., Santos,D., Duarte,S., Vieira,L., Borrego,M.J., Nuncio,S., Pelerito,A., Cordeiro,R. and Gomes,J.P.		Isidro, J., V. Borges, M. Pinto, D. Sobral, J.D. Santos, A. Nunes, V. Mixão, R. Ferreira, D. Santos, S. Duarte, L. Vieira, M. J. Borrego, S. Núncio, I.L. de Carvalho, A. Pelerito, R. Cordeiro, and J.P. Gomes. 2022. Polygenomic characterization and signs of microevolution in the 2022 multi-country outbreak of monkeypox virus. Nature Medicine. 28, 1569–1572.
378	ON755238.2 Monkeypox virus isolate MPXV/Germany/2022/RKI032, partial genome								Germany	00-Jun-22	Brinkmann,A., Kohl,C., Uddin,S., Pape,K., Schrick,L., Michel,J., Schaade,L. and Nitsche,A.		N/A
379	ON880421.1 Monkeypox virus isolate MPX/UZ_REGA_5/Belgium/2022, complete genome								Belgium	2018-05-26	Vanmechelen,B., Wawina-Bokalanga,T., Logist,A.-S., Sinnesael,R., Ysebaert,L., Verlinden,J., Van Holm,B., Bloemen,M. and Maes,P.		Wawina-Bokalanga, T., N. Sklenovska, B. Vanmechelen, M. Bloemen, V. Vergote, L. Laenen, E. André, M. Van Ranst, J.-J. Muyembe-Tamfum, and P. Maes. 2022. An accurate and rapid Real-time PCR approach for human Monkeypox virus diagnosis. medRxiv. doi: https://doi.org/10.1101/2022.06.23.22276033
380	ON983168.1 Monkeypox virus isolate MPxV/Prague_001/2022/flye_medaka, complete genome Czech Republic								Czech Republic	2018-04-27	Chmel,M., Pajer,P., Nagy,A., Zlamal,M., Jirincova,H., Dresler,J. and Bartos,O.		N/A
381	ON615424.1 Monkeypox virus isolate MPXV_2022_NL001, partial genome								Netherlands	00-May-22	Oude Munnink,B.B., Boter,M., Wellers,B., Molenkamp,R., Sikkema,R.S. and Koopmans,M.		N/A
382	ON585029.1 Monkeypox virus isolate Monkeypox/PT0001/2022, partial genome								Portugal	2018-05-03	Isidro,J., Borges,V., Pinto,M., Ferreira,R., Sobral,D., Nunes,A., Santos,J.D., Mixao,V., Santos,D., Duarte,S., Vieira,L., Borrego,M.J., Nuncio,S., Pelerito,A., Cordeiro,R. and Gomes,J.P.		Isidro, J., Borges, V., Pinto, M. et al. 2022. Phylogenomic characterization and signs of microevolution in the 2022 multi-country outbreak of monkeypox virus. Nat Med 28, 1569–1572.
383	ON880510.1 Monkeypox virus isolate MpxV/human/CAN/UN-NML-3193/2022, partial genome								Canada	2018-05-30	Duggan,A., Hole,D., Knox,N., Yadav,C., Haidl,E., Chapel,M., Domselaar,G.V., Jolly,G., Audet,J., Fernando,L., Antonation,K., Safronetz,D., Hagan,M., Griffiths,E., Leung,A., Graham,M., Peters,G., Go,A., Laminman,V., Kaplen,B., Eshaghi,A., Gubbay,J.B., Hasso,M., Marchand-Austin,A., Olsha,R. and Patel,S.N.		N/A
384	ON983159.1 Monkeypox virus isolate MpxV/human/CAN/UN-NML-3293/2022, partial genome								Canada	2018-05-31	Duggan,A., Hole,D., Yadav,C., Knox,N., Haidl,E., Chapel,M., Domselaar,G.V., Fernando,L., Graham,M., Antonation,K., Audet,J., Hagan,M., Safronetz,D., Leung,A., Peters,G., Go,A., Laminman,V., Kaplen,B., Jolly,G., Marchand-Austin,A., Eshaghi,A., Patel,S.N., Hasso,M., Gubbay,J.B. and Olsha,R.		N/A
385	ON929077.1 Monkeypox virus isolate MPXV/Germany/2022/RKI122, partial genome								Germany	00-Jul-22	Brinkmann,A., Kohl,C., Pape,K., Uddin,S., Schrick,L., Michel,J., Schaade,L. and Nitsche,A.		N/A
386	ON983164.1 Monkeypox virus isolate MpxV/human/CAN/UN-NML-3558/2022, partial genome								Canada	2018-06-08	Duggan,A., Hole,D., Yadav,C., Knox,N., Haidl,E., Chapel,M., Domselaar,G.V., Fernando,L., Graham,M., Antonation,K., Audet,J., Hagan,M., Safronetz,D., Leung,A., Peters,G., Go,A., Laminman,V., Kaplen,B., Jolly,G., Marchand-Austin,A., Eshaghi,A., Patel,S.N., Hasso,M., Gubbay,J.B. and Olsha,R.		N/A
387	OP018590.1 Monkeypox virus isolate MPXV/Germany/2022/RKI181, complete genome								Germany	00-Jul-22	Brinkmann,A., Kohl,C., Pape,K., Uddin,S., Schrick,L., Michel,J., Jessen,H., Schaade,L. and Nitsche,A.		N/A
388	ON755255.2 Monkeypox virus isolate MPXV/Germany/2022/RKI049, partial genome								Germany	00-Jun-22	Brinkmann,A., Kohl,C., Uddin,S., Pape,K., Schrick,L., Michel,J., Schaade,L. and Nitsche,A.		N/A
389	ON843175.1 Monkeypox virus isolate Monkeypox/PT0043/2022, partial genome								Portugal	2018-05-29	Isidro,J., Borges,V., Pinto,M., Sobral,D., Santos,J., Nunes,A., Mixao,V., Ferreira,R., Santos,D., Duarte,S., Vieira,L., Borrego,M.J., Nuncio,S., Lopes de Carvalho,I., Pelerito,A., Cordeiro,R. and Gomes,J.P.		Isidro, J., V. Borges, M. Pinto, D. Sobral, J.D. Santos, A. Nunes, V. Mixão, R. Ferreira, D. Santos, S. Duarte, L. Vieira, M. J. Borrego, S. Núncio, I.L. de Carvalho, A. Pelerito, R. Cordeiro, and J.P. Gomes. 2022. Polygenomic characterization and signs of microevolution in the 2022 multi-country outbreak of monkeypox virus. Nature Medicine. 28, 1569–1572.
390	OP013017.1 Monkeypox virus isolate MpxV/human/CAN/UN-NML-3752/2022, partial genome								Canada	2018-06-09	Duggan,A., Hole,D., Yadav,C., Knox,N., Chapel,M., Tyler,A., Haidl,E., Domselaar,G.V., Antonation,K., Audet,J., Fernando,L., Hagan,M., Safronetz,D., Graham,M., Peters,G., Go,A., Laminman,V., Kaplen,B., Leung,A., Jolly,G., Fafard,J., Charest,H. and Levade,I.		N/A
391	ON694335.1 Monkeypox virus isolate MPXV/Germany/2022/RKI018, complete genome								Germany	00-May-22	Brinkmann,A., Kohl,C., Uddin,S., Pape,K., Schrick,L., Michel,J., Stocker,H., Schaade,L. and Nitsche,A.		N/A
392	ON843181.1 Monkeypox virus isolate Monkeypox/PT0045/2022, partial genome								Portugal	2018-06-05	Isidro,J., Borges,V., Pinto,M., Sobral,D., Santos,J., Nunes,A., Mixao,V., Ferreira,R., Santos,D., Duarte,S., Vieira,L., Borrego,M.J., Nuncio,S., Lopes de Carvalho,I., Pelerito,A., Cordeiro,R. and Gomes,J.P.		Isidro, J., V. Borges, M. Pinto, D. Sobral, J.D. Santos, A. Nunes, V. Mixão, R. Ferreira, D. Santos, S. Duarte, L. Vieira, M. J. Borrego, S. Núncio, I.L. de Carvalho, A. Pelerito, R. Cordeiro, and J.P. Gomes. 2022. Polygenomic characterization and signs of microevolution in the 2022 multi-country outbreak of monkeypox virus. Nature Medicine. 28, 1569–1572.
393	ON585037.1 Monkeypox virus isolate Monkeypox/PT0005/2022, complete genome								Portugal	2018-05-14	Isidro,J., Borges,V., Pinto,M., Ferreira,R., Sobral,D., Nunes,A., Santos,J.D., Mixao,V., Santos,D., Duarte,S., Vieira,L., Borrego,M.J., Nuncio,S., Pelerito,A., Cordeiro,R. and Gomes,J.P.		Isidro, J., V. Borges, M. Pinto, D. Sobral, J.D. Santos, A. Nunes, V. Mixão, R. Ferreira, D. Santos, S. Duarte, L. Vieira, M. J. Borrego, S. Núncio, I.L. de Carvalho, A. Pelerito, R. Cordeiro, and J.P. Gomes. 2022. Polygenomic characterization and signs of microevolution in the 2022 multi-country outbreak of monkeypox virus. Nature Medicine. 28, 1569–1572.
394	ON649715.1 Monkeypox virus isolate Monkeypox/PT0017/2022, partial genome								Portugal	2018-05-19	Isidro,J., Borges,V., Pinto,M., Sobral,D., Santos,J.D., Nunes,A., Mixao,V., Ferreira,R., Santos,D., Duarte,S., Vieira,L., Borrego,M.J., Nuncio,S., Carvalho,I.L., Pelerito,A., Cordeiro,R. and Gomes,J.P.		Isidro, J., V. Borges, M. Pinto, D. Sobral, J.D. Santos, A. Nunes, V. Mixão, R. Ferreira, D. Santos, S. Duarte, L. Vieira, M. J. Borrego, S. Núncio, I.L. de Carvalho, A. Pelerito, R. Cordeiro, and J.P. Gomes. 2022. Polygenomic characterization and signs of microevolution in the 2022 multi-country outbreak of monkeypox virus. Nature Medicine. 28, 1569–1572.
395	ON929062.1 Monkeypox virus isolate MPXV/Germany/2022/RKI104, partial genome								Germany	00-Jul-22	Brinkmann,A., Kohl,C., Pape,K., Uddin,S., Schrick,L., Michel,J., Schaade,L. and Nitsche,A.		N/A
396	ON649710.1 Monkeypox virus isolate Monkeypox/PT0027/2022, partial genome								Portugal	2018-05-17	Isidro,J., Borges,V., Pinto,M., Sobral,D., Santos,J.D., Nunes,A., Mixao,V., Ferreira,R., Santos,D., Duarte,S., Vieira,L., Borrego,M.J., Nuncio,S., Carvalho,I.L., Pelerito,A., Cordeiro,R. and Gomes,J.P.		Isidro, J., V. Borges, M. Pinto, D. Sobral, J.D. Santos, A. Nunes, V. Mixão, R. Ferreira, D. Santos, S. Duarte, L. Vieira, M. J. Borrego, S. Núncio, I.L. de Carvalho, A. Pelerito, R. Cordeiro, and J.P. Gomes. 2022. Polygenomic characterization and signs of microevolution in the 2022 multi-country outbreak of monkeypox virus. Nature Medicine. 28, 1569–1572.
397	ON754989.2 Monkeypox virus isolate mpx_2022_Canada_AB2, partial genome								Canada	2018-06-05	Croxen,M., Deo,A., Dieu,P., Dong,X., Gill,K., Granger,D., Ferrato,C., Ikkurti,V., Kanji,J., Koleva,P., Li,V., Lloyd,C., Lynch,T., Ma,R., Pabbaraju,K., Rotich,S., Sergeant,H., Shideler,S., Skitsko,T., Shokopoles,S., Tipples,G., Thayer,J. and Wong,A.		N/A
398	ON880529.1 Monkeypox virus isolate MpxV/human/CAN/UN-NML-3153/2022, partial genome								Canada	2018-05-27	Duggan,A., Hole,D., Knox,N., Yadav,C., Haidl,E., Chapel,M., Domselaar,G.V., Fernando,L., Graham,M., Antonation,K., Audet,J., Hagan,M., Safronetz,D., Leung,A., Peters,G., Go,A., Laminman,V., Kaplen,B., Jolly,G., Charest,H., Levade,I. and Fafard,J.		N/A
399	ON720849.1 Monkeypox virus isolate MpxV/Spain/MD-HGUGM-6532064/2022, complete genome Spain								Spain	2018-05-26	Buenestado-Serrano,S., Palomino-Cabrera,R., Penas-Utrilla,D., Rodriguez-Grande,J., Sola Campoy,P., Perez-Lago,L., Rodriguez-Grande,C., Herranz Martin,M., Suarez,J., Catalan,P., Munoz,P. and Garcia de Viedma,D.		N/A
400	ON803428.1 Monkeypox virus isolate MpxV/human/CAN/UN-NML-2869/2022, partial genome								Canada	2018-05-20	Knox,N., Duggan,A., Yadav,C., Hole,D., Haidl,E., Chapel,M., Jolly,G., Domselaar,G.V., Antonation,K., Leung,A., Fernando,L., Audet,J., Hagan,M., Graham,M., Griffiths,E., Safronetz,D., Charest,H., Levade,I. and Fafard,J.		N/A
401	ON950045.1 Monkeypox virus isolate MPXV/ITM_pt_31/Belgium/27-May-2022, partial genome Belgium								Belgium	2018-05-26	De Baetselier,I., Van Dijck,C., Kenyon,C., Coppens,J., Smet,H., de Block,T., Coppens,S., Vanroye,F., Bugert,J., Girl,P., Liesenborghs,L., Selhorst,P., Arien,K., Van den Bossche,D., Florence,E., Rezende,A.M., Vercauteren,K. and Van Esbroeck,M.		I. De Baetselier, C. Van Dijck, C. Kenyon, J. Coppens, H. Smet, T. de Block, S. Coppens, F. Vanroye, J. Bugert, P. Girl, L. Liesenborghs, P. Selhorst, K. Arien, D. Van den Bossche, E. Florence, A.M. Rezende, K. Vercauteren, and M. Van Esbroeck. 2022. Retrospective detection of asymptomatic monkeypox virus infections among male sexual clinic attendees in Belgium. Nature Medicine. DOI: 10.1038/s41591-022-02004-w
402	ON872184.1 Monkeypox virus strain WA-2022, partial genome								USA	XXX	XXX		N/A
403	ON649711.1 Monkeypox virus isolate Monkeypox/PT0026/2022, partial genome								Portugal	2018-05-17	Isidro,J., Borges,V., Pinto,M., Sobral,D., Santos,J.D., Nunes,A., Mixao,V., Ferreira,R., Santos,D., Duarte,S., Vieira,L., Borrego,M.J., Nuncio,S., Carvalho,I.L., Pelerito,A., Cordeiro,R. and Gomes,J.P.		Isidro, J., V. Borges, M. Pinto, D. Sobral, J.D. Santos, A. Nunes, V. Mixão, R. Ferreira, D. Santos, S. Duarte, L. Vieira, M. J. Borrego, S. Núncio, I.L. de Carvalho, A. Pelerito, R. Cordeiro, and J.P. Gomes. 2022. Polygenomic characterization and signs of microevolution in the 2022 multi-country outbreak of monkeypox virus. Nature Medicine. 28, 1569–1572.
404	ON792321.1 Monkeypox virus isolate hMpxV/Switzerland/ZH-UZH-IMV-3ba6450e/2022, partial genome Switzerland								Switzerland	2018-06-01	Kufner,V., Ziltener,G., Zaheri,M., Schmutz,S., Audige,A., Bernasconi,O., Steiner,K., Huder,J., Shah,C., Capaul,R., Bloemberg,G., Boeni,J., Huber,M. and Trkola,A.		N/A
405	ON843171.1 Monkeypox virus isolate Monkeypox/PT0030/2022, partial genome								Portugal	2018-05-25	Isidro,J., Borges,V., Pinto,M., Sobral,D., Santos,J., Nunes,A., Mixao,V., Ferreira,R., Santos,D., Duarte,S., Vieira,L., Borrego,M.J., Nuncio,S., Lopes de Carvalho,I., Pelerito,A., Cordeiro,R. and Gomes,J.P.		Isidro, J., V. Borges, M. Pinto, D. Sobral, J.D. Santos, A. Nunes, V. Mixão, R. Ferreira, D. Santos, S. Duarte, L. Vieira, M. J. Borrego, S. Núncio, I.L. de Carvalho, A. Pelerito, R. Cordeiro, and J.P. Gomes. 2022. Polygenomic characterization and signs of microevolution in the 2022 multi-country outbreak of monkeypox virus. Nature Medicine. 28, 1569–1572.
406	ON880532.1 Monkeypox virus isolate MpxV/human/CAN/UN-NML-3253/2022, partial genome								Canada	2018-05-29	Duggan,A., Hole,D., Knox,N., Yadav,C., Haidl,E., Chapel,M., Domselaar,G.V., Fernando,L., Graham,M., Antonation,K., Audet,J., Hagan,M., Safronetz,D., Leung,A., Peters,G., Go,A., Laminman,V., Kaplen,B., Jolly,G., Charest,H., Levade,I. and Fafard,J.		N/A
407	ON843179.1 Monkeypox virus isolate Monkeypox/PT0039/2022, partial genome								Portugal	2018-06-01	Isidro,J., Borges,V., Pinto,M., Sobral,D., Santos,J., Nunes,A., Mixao,V., Ferreira,R., Santos,D., Duarte,S., Vieira,L., Borrego,M.J., Nuncio,S., Lopes de Carvalho,I., Pelerito,A., Cordeiro,R. and Gomes,J.P.		Isidro, J., V. Borges, M. Pinto, D. Sobral, J.D. Santos, A. Nunes, V. Mixão, R. Ferreira, D. Santos, S. Duarte, L. Vieira, M. J. Borrego, S. Núncio, I.L. de Carvalho, A. Pelerito, R. Cordeiro, and J.P. Gomes. 2022. Polygenomic characterization and signs of microevolution in the 2022 multi-country outbreak of monkeypox virus. Nature Medicine. 28, 1569–1572.
408	ON880507.1 Monkeypox virus isolate MpxV/human/CAN/UN-NML-3071/2022, partial genome								Canada	2018-05-26	Duggan,A., Hole,D., Knox,N., Yadav,C., Haidl,E., Chapel,M., Domselaar,G.V., Jolly,G., Audet,J., Fernando,L., Antonation,K., Safronetz,D., Hagan,M., Griffiths,E., Leung,A., Graham,M., Peters,G., Go,A., Laminman,V., Kaplen,B., Eshaghi,A., Gubbay,J.B., Hasso,M., Marchand-Austin,A., Olsha,R. and Patel,S.N.		N/A
409	ON843164.1 Monkeypox virus isolate Monkeypox/PT0037/2022, partial genome								Portugal	2018-05-17	Isidro,J., Borges,V., Pinto,M., Sobral,D., Santos,J., Nunes,A., Mixao,V., Ferreira,R., Santos,D., Duarte,S., Vieira,L., Borrego,M.J., Nuncio,S., Lopes de Carvalho,I., Pelerito,A., Cordeiro,R. and Gomes,J.P.		Isidro, J., V. Borges, M. Pinto, D. Sobral, J.D. Santos, A. Nunes, V. Mixão, R. Ferreira, D. Santos, S. Duarte, L. Vieira, M. J. Borrego, S. Núncio, I.L. de Carvalho, A. Pelerito, R. Cordeiro, and J.P. Gomes. 2022. Polygenomic characterization and signs of microevolution in the 2022 multi-country outbreak of monkeypox virus. Nature Medicine. 28, 1569–1572.
410	OP013003.1 Monkeypox virus isolate MpxV/human/CAN/UN-NML-3276/2022, partial genome								Canada	2018-05-30	Duggan,A., Hole,D., Yadav,C., Knox,N., Chapel,M., Tyler,A., Haidl,E., Domselaar,G.V., Antonation,K., Audet,J., Fernando,L., Hagan,M., Safronetz,D., Graham,M., Peters,G., Go,A., Laminman,V., Kaplen,B., Leung,A., Jolly,G., Fafard,J., Charest,H. and Levade,I.		N/A
411	ON880533.1 Monkeypox virus isolate MpxV/human/CAN/UN-NML-3257/2022, partial genome								Canada	2018-05-29	Duggan,A., Hole,D., Knox,N., Yadav,C., Haidl,E., Chapel,M., Domselaar,G.V., Fernando,L., Graham,M., Antonation,K., Audet,J., Hagan,M., Safronetz,D., Leung,A., Peters,G., Go,A., Laminman,V., Kaplen,B., Jolly,G., Charest,H., Levade,I. and Fafard,J.		N/A
412	ON880541.1 Monkeypox virus isolate MpxV/human/CAN/UN-NML-3344/2022, partial genome								Canada	2018-05-31	Duggan,A., Hole,D., Knox,N., Yadav,C., Haidl,E., Chapel,M., Domselaar,G.V., Fernando,L., Graham,M., Antonation,K., Audet,J., Hagan,M., Safronetz,D., Leung,A., Peters,G., Go,A., Laminman,V., Kaplen,B., Jolly,G., Charest,H., Levade,I. and Fafard,J.		N/A
413	ON880535.1 Monkeypox virus isolate MpxV/human/CAN/UN-NML-3269/2022, partial genome								Canada	2018-05-30	Duggan,A., Hole,D., Knox,N., Yadav,C., Haidl,E., Chapel,M., Domselaar,G.V., Fernando,L., Graham,M., Antonation,K., Audet,J., Hagan,M., Safronetz,D., Leung,A., Peters,G., Go,A., Laminman,V., Kaplen,B., Jolly,G., Charest,H., Levade,I. and Fafard,J.		N/A
414	ON880524.1 Monkeypox virus isolate MpxV/human/CAN/UN-NML-3080/2022, partial genome								Canada	2018-05-25	Duggan,A., Hole,D., Knox,N., Yadav,C., Haidl,E., Chapel,M., Domselaar,G.V., Fernando,L., Graham,M., Antonation,K., Audet,J., Hagan,M., Safronetz,D., Leung,A., Peters,G., Go,A., Laminman,V., Kaplen,B., Jolly,G., Charest,H., Levade,I. and Fafard,J.		N/A
415	ON622721.1 Monkeypox virus isolate MPXV_1_IT_Milan_2022, partial genome								Italy	2018-05-24	Lai,A., Bergna,A., Della Ventura,C., Tarkowski,M., Riva,A., Moschese,D., Rizzardini,G., Antinori,S. and Zehender,G.		Lai, A., A. Bergna, C.D. Ventura, M. Tarkowski, A. Riva, D. Moschese, G. Rizzardini, S. Antinori, G. Zehender. 2022. First Monkeypox genome sequence from Italy.Virologic.org. https://virological.org/t/first-monkeypox-genome-sequence-from-italy/824
416	ON720848.1 Monkeypox virus isolate MpxV/Spain/MD-HGUGM-6513479/2022, partial genome Spain								Spain	2018-05-26	Buenestado-Serrano,S., Palomino-Cabrera,R., Penas-Utrilla,D., Rodriguez-Grande,J., Sola Campoy,P., Perez-Lago,L., Rodriguez-Grande,C., Herranz Martin,M., Suarez,J., Catalan,P., Munoz,P. and Garcia de Viedma,D.		N/A
